# Findings and insights from the genetic investigation of age of first reported occurrence for complex disorders in the UK Biobank and FinnGen

**DOI:** 10.1101/2020.11.20.20234302

**Authors:** Yen-Chen A. Feng, Tian Ge, Mattia Cordioli, FinnGen, Andrea Ganna, Jordan W. Smoller, Benjamin M. Neale

**Author notes:** Correspondence: Jordan W. Smoller, Benjamin M. Neale.

## Abstract

Age of onset contains information on the timing of events relevant to disease etiology, but there has not been a systematic investigation of its heritability from GWAS data. Here, we characterize the genetic architecture of age of first occurrence and its genomic relationship with disease susceptibility for a wide range of complex disorders in the UK Biobank. For diseases with a sufficient sample size, we discover that age of first occurrence has non-trivial genetic contributions, some with specific genetic risk factors not associated with susceptibility to the disease. Through genetic correlation analysis, we show that an earlier health-event occurrence is correlated with a higher polygenic risk of disease susceptibility. An independent genetic investigation of the FinnGen cohort replicates the pattern of heritability and genetic correlation estimates. We then demonstrate that incorporating disease onset age with susceptibility may improve genetic risk prediction and stratification.

## Supplementary Tables for "Findings and insights from the genetic investigation of age of first reported occurrence for complex disorders in the UK Biobank and FinnGen" (part 1 of 2)

### Sheet: S1. SR pheno
data_field	phenotype	UKBB_category	parent_id	children_phenotype	children_id	pheno_coding	ncase	ntotal	prev
20002	cardiovascular	cardiovascular	1071	cerebrovascular disease|hypertension|heart/cardiac problem|peripheral vascular disease|venous thromboembolic disease|high cholesterol|other venous/lymphatic disease|stroke|transient ischaemic attack (tia)|subdural haemorrhage/haematoma|cerebral aneurysm|essential hypertension|gestational hypertension/pre-eclampsia|angina|heart attack/myocardial infarction|heart failure/pulmonary odema|heart arrhythmia|heart valve problem/heart murmur|cardiomyopathy|pericardial problem|myocarditis|rheumatic fever|leg claudication/ intermittent claudication|arterial embolism|aortic aneurysm|pulmonary embolism +/- dvt|deep venous thrombosis (dvt)|varicose veins|lymphoedema|varicose ulcer|subarachnoid haemorrhage|brain haemorrhage|ischaemic stroke|atrial fibrillation|atrial flutter|wolff parkinson white / wpw syndrome|irregular heart beat|sick sinus syndrome|svt / supraventricular tachycardia|mitral valve disease|aortic valve disease|hypertrophic cardiomyopathy (hcm / hocm)|pericarditis|pericardial effusion|aortic aneurysm rupture|aortic dissection|mitral valve prolapse|mitral stenosis|mitral regurgitation / incompetence|aortic stenosis|aortic regurgitation / incompetence|cardiovascular	1083|1081|1082|1084|1085|1536|1556|1098|1099|1100|1480|1089|1090|1091|1092|1093|1094|1095|1096|1097|1481|1542|1104|1105|1555|1111|1112|1557|1558|1659|1103|1554|1649|1532|1546|1547|1548|1549|1550|1650|1652|1654|1655|1656|1657|1658|1551|1552|1651|1553|1653|1071	1065|1066|1067|1068|1473|1493|1081|1082|1083|1425|1072|1073|1074|1075|1076|1077|1078|1079|1080|1426|1479|1087|1088|1492|1093|1094|1494|1495|1593|1086|1491|1583|1471|1483|1484|1485|1486|1487|1584|1586|1588|1589|1590|1591|1592|1488|1489|1585|1490|1587	123875	361140	0.343011
20002	hypertension-broad	cardiovascular	1081	essential hypertension|gestational hypertension/pre-eclampsia|hypertension	1089|1090|1081	1072|1073|1065	89709	361140	0.248405
20002	hypertension-specific	cardiovascular	1081	hypertension	1081	1065	87112	361140	0.241214
20002	musculoskeletal/trauma	musculoskeletal/trauma	1077	fracture|bone disorder|back problem|joint disorder|muscle/soft tissue problem|burns|neck problem/injury|other fractures|fracture upper limb & shoulder|fracture head & neck|fracture pelvis & lower limb|osteomyelitis|osteoporosis|paget's disease|osteopenia|spine arthritis/spondylitis|ankylosing spondylitis|sciatica|disc problem|back pain|scoliosis|spinal stenosis|rheumatoid arthritis|osteoarthritis|gout|other joint disorder|psoriatic arthropathy|arthritis (nos)|myositis/myopathy|muscle or soft tissue injuries|plantar fascitis|carpal tunnel syndrome|fibromyalgia|dupuytren's contracture|soft tissue inflammation|cervical spondylosis|fracture rib|fracture sternum|fracture vertebra / crush fracture / vertebral collapse|fracture clavicle / collar bone|fracture shoulder / scapula|fracture upper arm / humerus / elbow|fracture forearm / wrist|fracture hand|fracture finger|fracture thumb|fracture skull / head|fracture jaw|fracture nose|fracture face / orbit / eye socket|fracture neck / cervical fracture|fracture pelvis|fracture neck of femur / hip|fracture shaft of femur|fracture patella / knee|fracture lower leg / ankle|fracture foot|prolapsed disc/slipped disc|disc degeneration|joint pain|tendonitis / tendinitis / tenosynovitis|bursitis|synovitis|epicondylitis|fracture radius|fracture ulna|fracture wrist / colles fracture|fracture tibia|fracture fibula|fracture metatarsal|fracture toe|housemaid's knee (prepatellar bursitis)|tennis elbow / lateral epicondylitis|musculoskeletal/trauma	1695|1319|1320|1321|1323|1458|1608|1713|1702|1696|1720|1347|1348|1349|1685|1350|1352|1539|1595|1597|1598|1599|1524|1525|1526|1527|1540|1601|1361|1457|1603|1604|1605|1607|1686|1541|1717|1718|1719|1703|1704|1705|1706|1710|1711|1712|1697|1698|1699|1700|1701|1721|1722|1723|1724|1725|1728|1351|1596|1600|1687|1688|1689|1690|1707|1708|1709|1726|1727|1729|1730|1692|1691|1077	1293|1294|1295|1297|1407|1545|1308|1309|1310|1617|1311|1313|1476|1532|1534|1535|1536|1464|1465|1466|1467|1477|1538|1322|1406|1540|1541|1542|1544|1618|1478|1644|1645|1646|1631|1632|1633|1634|1638|1639|1640|1626|1627|1628|1629|1630|1647|1648|1649|1650|1651|1654|1312|1533|1537|1619|1620|1621|1622|1635|1636|1637|1652|1653|1655|1656|1624|1623	78180	361140	0.216481
20002	neurology/eye/psychiatry	neurology/eye/psychiatry	1076	neurology|neurological injury/trauma|eye/eyelid problem|psychological/psychiatric problem|infection of nervous system|cranial nerve problem/palsy|spinal cord disorder|peripheral nerve disorder|chronic/degenerative neurological problem|epilepsy|migraine|cerebral palsy|other neurological problem|head injury|spinal injury|peripheral nerve injury|eye infection|retinal problem|diabetic eye disease|glaucoma|cataract|eye trauma|optic neuritis|dry eyes|iritis|blepharitis / eyelid infection|substance abuse/dependency|depression|anxiety/panic attacks|nervous breakdown|schizophrenia|deliberate self-harm/suicide attempt|mania/bipolar disorder/manic depression|post-traumatic stress disorder|anorexia/bulimia/other eating disorder|stress|obsessive compulsive disorder (ocd)|insomnia|brain abscess/intracranial abscess|encephalitis|meningitis|spinal abscess|bell's palsy/facial nerve palsy|trigemminal neuralgia|paraplegia|spina bifida|peripheral neuropathy|acute infective polyneuritis/guillain-barre syndrome|trapped nerve/compressed nerve|diabetic neuropathy/ulcers|motor neurone disease|myasthenia gravis|multiple sclerosis|parkinsons disease|dementia/alzheimers/cognitive impairment|other demyelinating disease (not multiple sclerosis)|headaches (not migraine)|myasthenia gravis|benign / essential tremor|polio / poliomyelitis|meningioma / benign meningeal tumour|benign neuroma|retinal detachment|retinal artery/vein occlusion|retinitis pigmentosa|macular degeneration|alcohol dependency|opioid dependency|other substance abuse/dependency|post-natal depression|neurology/eye/psychiatry	1265|1266|1268|1269|1270|1275|1277|1280|1284|1290|1291|1488|1489|1292|1293|1438|1300|1301|1302|1303|1304|1305|1490|1592|1593|1681|1460|1312|1313|1314|1315|1316|1317|1530|1531|1682|1683|1684|1271|1272|1273|1274|1276|1586|1278|1587|1281|1282|1283|1528|1285|1286|1287|1288|1289|1442|1491|1492|1588|1589|1733|1779|1307|1308|1590|1591|1461|1462|1463|1594|1076	1240|1242|1243|1244|1249|1251|1254|1258|1264|1265|1433|1434|1266|1267|1394|1274|1275|1276|1277|1278|1279|1435|1529|1530|1613|1286|1287|1288|1289|1290|1291|1469|1470|1614|1615|1616|1245|1246|1247|1248|1250|1523|1252|1524|1255|1256|1257|1468|1259|1260|1261|1262|1263|1397|1436|1437|1525|1526|1659|1683|1281|1282|1527|1528|1408|1409|1410|1531	61144	361140	0.169308
20002	respiratory/ent	respiratory/ent	1072	ent disorder/not cancer|asthma|chronic obstructive airways disease/copd|emphysema/chronic bronchitis|bronchiectasis|interstitial lung disease|other respiratory problems|respiratory infection|nasal/sinus disorder|throat or larynx disorder|ear/vestibular disorder|bronchitis|emphysema|alpha-1 antitrypsin deficiency|asbestosis|pulmonary fibrosis|fibrosing alveolitis/unspecified alveolitis|sleep apnoea|respiratory failure|pleurisy|pneumothorax|pleural plaques (not known asbestosis)|pleural effusion|pneumonia|lung abscess|empyema|chronic sinusitis|nasal polyps|chronic laryngitis|vocal cord polyp|tonsiltis|otosclerosis|meniere's disease|labyrinthitis|vertigo|tinnitus / tiniitis|spontaneous pneumothorax/recurrent pneumothorax|respiratory/ent	1466|1130|1131|1132|1133|1134|1136|1660|1467|1468|1469|1465|1534|1559|1139|1140|1141|1142|1143|1144|1560|1662|1663|1443|1464|1561|1470|1471|1472|1473|1665|1474|1475|1562|1563|1664|1145|1072	1111|1112|1113|1114|1115|1117|1594|1413|1414|1415|1412|1472|1496|1120|1121|1122|1123|1124|1125|1497|1595|1596|1398|1411|1498|1416|1417|1418|1419|1598|1420|1421|1499|1500|1597|1126	60501	361140	0.167528
20002	gastrointestinal/abdominal	gastrointestinal/abdominal	1073	bowel problem|oesophageal disorder|stomach disorder|liver/biliary/pancreas problem|other abdominal problem|irritable bowel syndrome|malabsorption/coeliac disease|duodenal ulcer|diverticular disease/diverticulitis|colitis/not crohns or ulcerative colitis|rectal or colon adenoma/polyps|inflammatory bowel disease|appendicitis|anal problem|constipation|bowel / intestinal perforation|bowel / intestinal infarction|bowel / intestinal obstruction|rectal prolapse|gastro-oesophageal reflux (gord) / gastric reflux|oesophagitis/barretts oesophagus|oesophageal stricture|oesophageal varicies|hiatus hernia|gastric/stomach ulcers|gastritis/gastric erosions|pyloric stenosis|hepatitis|liver failure/cirrhosis|bile duct disease|gall bladder disease|pancreatic disease|haemochromatosis|jaundice (unknown cause)|peritonitis|gastrointestinal bleeding|peptic ulcer|gastroenteritis/dysentry|dyspepsia / indigestion|abdominal hernia|crohns disease|ulcerative colitis|anal fissure|haemorrhoids / piles|infective/viral hepatitis|non-infective hepatitis|primary biliary cirrhosis|alcoholic liver disease / alcoholic cirrhosis|bile duct obstruction/ascending cholangitis|sclerosing cholangitis|cholelithiasis/gall stones|cholecystitis|pancreatitis|umbilical hernia|inguinal hernia|femoral hernia|incisional hernia|hepatitis a|hepatitis b|hepatitis c|hepatitis d|hepatitis e|gastrointestinal/abdominal	1155|1153|1154|1156|1158|1175|1516|1517|1518|1519|1520|1521|1565|1566|1666|1667|1668|1670|1671|1159|1160|1161|1162|1537|1163|1164|1564|1176|1179|1180|1182|1185|1570|1571|1211|1212|1445|1572|1573|1574|1522|1523|1567|1568|1177|1178|1569|1672|1181|1538|1183|1184|1186|1575|1576|1673|1674|1642|1643|1644|1645|1646|1073	1134|1135|1136|1137|1154|1456|1457|1458|1459|1460|1461|1502|1503|1599|1600|1601|1602|1603|1138|1139|1140|1141|1474|1142|1143|1501|1155|1158|1159|1161|1164|1507|1508|1190|1191|1400|1509|1510|1511|1462|1463|1504|1505|1156|1157|1506|1604|1160|1475|1162|1163|1165|1512|1513|1605|1606|1578|1579|1580|1581|1582	57236	361140	0.158487
20002	joint disorder	musculoskeletal/trauma	1321	rheumatoid arthritis|osteoarthritis|gout|other joint disorder|psoriatic arthropathy|arthritis (nos)|joint pain|joint disorder	1524|1525|1526|1527|1540|1601|1600|1321	1464|1465|1466|1467|1477|1538|1537|1295	44663	361140	0.123672
20002	high cholesterol	cardiovascular	1536	high cholesterol	1536	1473	43061	361140	0.119236
20002	asthma	respiratory/ent	1130	asthma	1130	1111	38698	361140	0.107155
20002	endocrine/diabetes	endocrine/diabetes	1075	diabetes|thyroid problem (not cancer)|parathyroid gland problem (not cancer)|disorder of adrenal gland|disorder or pituitary gland|cushings syndrome|carcinoid syndrome/tumour|benign insulinoma|gestational diabetes|type 1 diabetes|type 2 diabetes|diabetes insipidus|hyperthyroidism/thyrotoxicosis|hypothyroidism/myxoedema|thyroid radioablation therapy|thyroiditis|grave's disease|thyroid goitre|parathyroid hyperplasia/adenoma|hyperparathyroidism|adrenal tumour|adrenocortical insufficiency/addison's disease|hyperaldosteronism/conn's syndrome|phaeochromocytoma|pituitary adenoma/tumour|acromegaly|hypopituitarism|hyperprolactinaemia|endocrine/diabetes	1245|1249|1254|1257|1262|1264|1487|1778|1246|1247|1248|1584|1250|1251|1253|1483|1585|1678|1255|1679|1258|1259|1260|1261|1263|1484|1485|1486|1075	1220|1224|1229|1232|1237|1239|1432|1682|1221|1222|1223|1521|1225|1226|1228|1428|1522|1610|1230|1611|1233|1234|1235|1236|1238|1429|1430|1431	36683	361140	0.101576
20001	neoplasms	neoplasms	1000	cancer of lip/mouth/pharynx/oral cavity|nasal cavity cancer|sinus cancer|salivary gland cancer|lip cancer|tongue cancer|gum cancer|mouth cancer|tonsil cancer|oropharynx / oropharyngeal cancer|parotid gland cancer|other salivary gland cancer|ear/nose/throat cancer|oesophageal cancer|stomach cancer|small intestine/small bowel cancer|large bowel cancer/colorectal cancer|anal cancer|liver/hepatocellular cancer|gallbladder/bile duct cancer|pancreas cancer|colon cancer/sigmoid cancer|rectal cancer|malignant insulinoma|appendix cancer|gastrointestinal cancer|small cell lung cancer|non-small cell lung cancer|lung cancer|peripheral nerve/autonomic nerve cancer|eye and/or adnexal cancer|meningeal cancer / malignant meningioma|brain cancer / primary malignant brain tumour|spinal cord or cranial nerve cancer|retinoblastoma|neurological system cancer|kidney/renal cell cancer|bladder cancer|other cancer of urinary tract|urinary tract cancer|breast cancer|female genital tract cancer|male genital tract cancer|ovarian cancer|uterine/endometrial cancer|cervical cancer|vaginal cancer|vulval cancer|fallopian tube cancer|prostate cancer|testicular cancer|penis cancer|cin/pre-cancer cells cervix|genital tract cancer|lymphoma|leukaemia|multiple myeloma|myelofibrosis or myelodysplasia|other haematological malignancy|hodgkins lymphoma / hodgkins disease|non-hodgkins lymphoma|chronic lymphocytic|chronic myeloid|acute myeloid leukaemia|haematological malignancy|malignant melanoma|non-melanoma skin cancer|basal cell carcinoma|squamous cell carcinoma|rodent ulcer|skin cancer|primary bone cancer|mesothelioma|thyroid cancer|parathyroid cancer|adrenal cancer|sarcoma/fibrosarcoma|malignant lymph node, unspecified|metastatic cancer (unknown primary)|kaposis sarcoma|bone metastases / bony secondaries|other cancer|salivary gland cancer|lip cancer|tongue cancer|gum cancer|mouth cancer|tonsil cancer|oropharynx / oropharyngeal cancer|parotid gland cancer|other salivary gland cancer|cancer of lip/mouth/pharynx/oral cavity|parotid gland cancer|other salivary gland cancer|salivary gland cancer|larynx/throat cancer|nasal cavity cancer|ear cancer|sinus cancer|lip cancer|tongue cancer|gum cancer|parotid gland cancer|other salivary gland cancer|oesophageal cancer|stomach cancer|small intestine/small bowel cancer|colon cancer/sigmoid cancer|rectal cancer|appendix cancer|large bowel cancer/colorectal cancer|anal cancer|appendix cancer|colon cancer/sigmoid cancer|rectal cancer|liver/hepatocellular cancer|gallbladder/bile duct cancer|malignant insulinoma|pancreas cancer|small cell lung cancer|non-small cell lung cancer|peripheral nerve/autonomic nerve cancer|retinoblastoma|eye and/or adnexal cancer|meningeal cancer / malignant meningioma|brain cancer / primary malignant brain tumour|spinal cord or cranial nerve cancer|kidney/renal cell cancer|bladder cancer|other cancer of urinary tract|ovarian cancer|uterine/endometrial cancer|cervical cancer|vaginal cancer|vulval cancer|fallopian tube cancer|cin/pre-cancer cells cervix|female genital tract cancer|prostate cancer|testicular cancer|penis cancer|male genital tract cancer|ovarian cancer|uterine/endometrial cancer|cin/pre-cancer cells cervix|cervical cancer|vaginal cancer|vulval cancer|prostate cancer|testicular cancer|penis cancer|hodgkins lymphoma / hodgkins disease|non-hodgkins lymphoma|lymphoma|chronic lymphocytic|chronic myeloid|acute myeloid leukaemia|leukaemia|multiple myeloma|myelofibrosis or myelodysplasia|hodgkins lymphoma / hodgkins disease|non-hodgkins lymphoma|chronic lymphocytic|chronic myeloid|other haematological malignancy|malignant melanoma|basal cell carcinoma|squamous cell carcinoma|rodent ulcer|non-melanoma skin cancer|rodent ulcer|basal cell carcinoma|squamous cell carcinoma|primary bone cancer|mesothelioma|thyroid cancer|parathyroid cancer|adrenal cancer|sarcoma/fibrosarcoma|malignant lymph node, unspecified|bone metastases / bony secondaries|metastatic cancer (unknown primary)|cin/pre-cancer cells cervix|rodent ulcer|acute myeloid leukaemia|retinoblastoma|kaposis sarcoma|mouth cancer|tonsil cancer|oropharynx / oropharyngeal cancer|trachea cancer|thymus cancer / malignant thymoma|heart / mediastinum cancer|lung cancer|larynx/throat cancer|ear cancer|trachea cancer|thymus cancer / malignant thymoma|heart / mediastinum cancer|small cell lung cancer|non-small cell lung cancer|respiratory / intrathoracic cancer|bone metastases / bony secondaries|appendix cancer|fallopian tube cancer|malignant insulinoma|unclassifiable	1012|1015|1017|1013|1018|1019|1020|1087|1088|1089|1023|1024|1001|1025|1026|1027|1028|1029|1032|1033|1034|1030|1031|1100|1098|1002|1035|1036|1003|1037|1038|1039|1040|1041|1083|1005|1042|1043|1044|1006|1007|1045|1046|1047|1048|1049|1050|1051|1099|1052|1053|1054|1080|1008|1055|1056|1058|1059|1066|1060|1061|1063|1064|1082|1009|1067|1068|1069|1070|1081|1010|1071|1072|1073|1074|1075|1076|1078|1079|1084|1097|1011|1013|1018|1019|1020|1087|1088|1089|1023|1024|1012|1023|1024|1013|1014|1015|1016|1017|1018|1019|1020|1023|1024|1025|1026|1027|1030|1031|1098|1028|1029|1098|1030|1031|1032|1033|1100|1034|1035|1036|1037|1083|1038|1039|1040|1041|1042|1043|1044|1047|1048|1049|1050|1051|1099|1080|1045|1052|1053|1054|1046|1047|1048|1080|1049|1050|1051|1052|1053|1054|1060|1061|1055|1063|1064|1082|1056|1058|1059|1060|1061|1063|1064|1066|1067|1069|1070|1081|1068|1081|1069|1070|1071|1072|1073|1074|1075|1076|1078|1097|1079|1080|1081|1082|1083|1084|1087|1088|1089|1091|1092|1093|1003|1014|1016|1091|1092|1093|1035|1036|1095|1097|1098|1099|1100|99999	1004|1007|1009|1005|1010|1011|1012|1077|1078|1079|1015|1016||1017|1018|1019|1020|1021|1024|1025|1026|1022|1023|1088|1086||1027|1028|1001|1029|1030|1031|1032|1033|1075||1034|1035|1036||1002|1037|1038|1039|1040|1041|1042|1043|1087|1044|1045|1046|1072||1047|1048|1050|1051|1058|1052|1053|1055|1056|1074||1059|1060|1061|1062|1073|1003|1063|1064|1065|1066|1067|1068|1070|1071|1076|1085||1005|1010|1011|1012|1077|1078|1079|1015|1016|1004|1015|1016|1005|1006|1007|1008|1009|1010|1011|1012|1015|1016|1017|1018|1019|1022|1023|1086|1020|1021|1086|1022|1023|1024|1025|1088|1026|1027|1028|1029|1075|1030|1031|1032|1033|1034|1035|1036|1039|1040|1041|1042|1043|1087|1072|1037|1044|1045|1046|1038|1039|1040|1072|1041|1042|1043|1044|1045|1046|1052|1053|1047|1055|1056|1074|1048|1050|1051|1052|1053|1055|1056|1058|1059|1061|1062|1073|1060|1073|1061|1062|1063|1064|1065|1066|1067|1068|1070|1085|1071|1072|1073|1074|1075|1076|1077|1078|1079|1080|1081|1082|1001|1006|1008|1080|1081|1082|1027|1028|1084|1085|1086|1087|1088|99999	30852	361140	0.0854295
20002	immunological/systemic disorders	immunological/systemic	1080	sarcoidosis|connective tissue disorder|allergy/hypersensitivity/anaphylaxis|chronic fatigue syndrome|antiphospholipid syndrome|vasculitis|systemic lupus erythematosis/sle|sjogren's syndrome/sicca syndrome|dermatopolymyositis|scleroderma/systemic sclerosis|raynaud's phenomenon/disease|allergy or anaphylactic reaction to food|allergy or anaphylactic reaction to drug|hayfever/allergic rhinitis|food intolerance|urticaria|allergy to house dust mite|contact dermatitis|giant cell/temporal arteritis|polymyalgia rheumatica|wegners granulmatosis|microscopic polyarteritis|polyartertis nodosa|dermatomyositis|polymyositis|allergy to elastoplast|allergy to nickel|immunological/systemic disorders	1414|1416|1417|1545|1628|1415|1424|1425|1426|1427|1625|1428|1429|1430|1626|1627|1742|1743|1419|1420|1421|1422|1423|1543|1544|1744|1745|1080	1371|1373|1374|1482|1564|1372|1381|1382|1383|1384|1561|1385|1386|1387|1562|1563|1668|1669|1376|1377|1378|1379|1380|1480|1481|1670|1671	30225	361140	0.0836933
20002	osteoarthritis	musculoskeletal/trauma	1525	osteoarthritis	1525	1465	29143	361140	0.0806972
20002	psychological/psychiatric problem	neurology/eye/psychiatry	1269	substance abuse/dependency|depression|anxiety/panic attacks|nervous breakdown|schizophrenia|deliberate self-harm/suicide attempt|mania/bipolar disorder/manic depression|post-traumatic stress disorder|anorexia/bulimia/other eating disorder|stress|obsessive compulsive disorder (ocd)|insomnia|alcohol dependency|opioid dependency|other substance abuse/dependency|post-natal depression|psychological/psychiatric problem	1460|1312|1313|1314|1315|1316|1317|1530|1531|1682|1683|1684|1461|1462|1463|1594|1269	1286|1287|1288|1289|1290|1291|1469|1470|1614|1615|1616|1408|1409|1410|1531|1243	26838	361140	0.0743147
20002	allergy/hypersensitivity/anaphylaxis	immunological/systemic	1417	allergy or anaphylactic reaction to food|allergy or anaphylactic reaction to drug|hayfever/allergic rhinitis|food intolerance|urticaria|allergy to house dust mite|contact dermatitis|allergy to elastoplast|allergy to nickel|allergy/hypersensitivity/anaphylaxis	1428|1429|1430|1626|1627|1742|1743|1744|1745|1417	1385|1386|1387|1562|1563|1668|1669|1670|1671|1374	26061	361140	0.0721632
20002	heart/cardiac problem	cardiovascular	1082	angina|heart attack/myocardial infarction|heart failure/pulmonary odema|heart arrhythmia|heart valve problem/heart murmur|cardiomyopathy|pericardial problem|myocarditis|rheumatic fever|atrial fibrillation|atrial flutter|wolff parkinson white / wpw syndrome|irregular heart beat|sick sinus syndrome|svt / supraventricular tachycardia|mitral valve disease|aortic valve disease|hypertrophic cardiomyopathy (hcm / hocm)|pericarditis|pericardial effusion|mitral valve prolapse|mitral stenosis|mitral regurgitation / incompetence|aortic stenosis|aortic regurgitation / incompetence|heart/cardiac problem	1091|1092|1093|1094|1095|1096|1097|1481|1542|1532|1546|1547|1548|1549|1550|1650|1652|1654|1655|1656|1551|1552|1651|1553|1653|1082	1074|1075|1076|1077|1078|1079|1080|1426|1479|1471|1483|1484|1485|1486|1487|1584|1586|1588|1589|1590|1488|1489|1585|1490|1587|1066	25098	361140	0.0694966
20002	neurology	neurology/eye/psychiatry	1265	infection of nervous system|cranial nerve problem/palsy|spinal cord disorder|peripheral nerve disorder|chronic/degenerative neurological problem|epilepsy|migraine|cerebral palsy|other neurological problem|brain abscess/intracranial abscess|encephalitis|meningitis|spinal abscess|bell's palsy/facial nerve palsy|trigemminal neuralgia|paraplegia|spina bifida|peripheral neuropathy|acute infective polyneuritis/guillain-barre syndrome|trapped nerve/compressed nerve|diabetic neuropathy/ulcers|motor neurone disease|myasthenia gravis|multiple sclerosis|parkinsons disease|dementia/alzheimers/cognitive impairment|other demyelinating disease (not multiple sclerosis)|headaches (not migraine)|myasthenia gravis|benign / essential tremor|polio / poliomyelitis|meningioma / benign meningeal tumour|benign neuroma|neurology	1270|1275|1277|1280|1284|1290|1291|1488|1489|1271|1272|1273|1274|1276|1586|1278|1587|1281|1282|1283|1528|1285|1286|1287|1288|1289|1442|1491|1492|1588|1589|1733|1779|1265	1244|1249|1251|1254|1258|1264|1265|1433|1434|1245|1246|1247|1248|1250|1523|1252|1524|1255|1256|1257|1468|1259|1260|1261|1262|1263|1397|1436|1437|1525|1526|1659|1683	23891	361140	0.0661544
20002	bowel problem	gastrointestinal/abdominal	1155	irritable bowel syndrome|malabsorption/coeliac disease|duodenal ulcer|diverticular disease/diverticulitis|colitis/not crohns or ulcerative colitis|rectal or colon adenoma/polyps|inflammatory bowel disease|appendicitis|anal problem|constipation|bowel / intestinal perforation|bowel / intestinal infarction|bowel / intestinal obstruction|rectal prolapse|crohns disease|ulcerative colitis|anal fissure|haemorrhoids / piles|bowel problem	1175|1516|1517|1518|1519|1520|1521|1565|1566|1666|1667|1668|1670|1671|1522|1523|1567|1568|1155	1154|1456|1457|1458|1459|1460|1461|1502|1503|1599|1600|1601|1602|1603|1462|1463|1504|1505	23727	361140	0.0657003
20002	oesophageal disorder	gastrointestinal/abdominal	1153	gastro-oesophageal reflux (gord) / gastric reflux|oesophagitis/barretts oesophagus|oesophageal stricture|oesophageal varicies|hiatus hernia|oesophageal disorder	1159|1160|1161|1162|1537|1153	1138|1139|1140|1141|1474|1134	23037	361140	0.0637897
20002	back problem-broad	musculoskeletal/trauma	1320	spine arthritis/spondylitis|ankylosing spondylitis|sciatica|disc problem|back pain|scoliosis|spinal stenosis|prolapsed disc/slipped disc|disc degeneration|back problem	1350|1352|1539|1595|1597|1598|1599|1351|1596|1320	1311|1313|1476|1532|1534|1535|1536|1312|1533|1294	20954	361140	0.0580218
20002	thyroid problem (not cancer)	endocrine/diabetes	1249	hyperthyroidism/thyrotoxicosis|hypothyroidism/myxoedema|thyroid radioablation therapy|thyroiditis|grave's disease|thyroid goitre|thyroid problem (not cancer)	1250|1251|1253|1483|1585|1678|1249	1225|1226|1228|1428|1522|1610|1224	20728	361140	0.057396
20002	depression-broad	neurology/eye/psychiatry	1312	post-natal depression|depression	1594|1312	1531|1286	20473	361140	0.0566899
20002	depression-specific	neurology/eye/psychiatry	1312	depression	1312	1286	20281	361140	0.0561583
20002	hayfever/allergic rhinitis	immunological/systemic	1430	hayfever/allergic rhinitis	1430	1387	19932	361140	0.0551919
20002	haematology/dermatology	haematology/dermatology	1078	dermatology|haematology|eczema/dermatitis|psoriasis|blistering/desquamating skin disorder|chronic skin ulcers|acne/acne vulgaris|lichen planus|lichen sclerosis|cellulitis|rosacea|vitiligo|alopecia / hair loss|bowen's disease|clotting disorder/excessive bleeding|anaemia|pancytopenia|neutropenia/lymphopenia|myeloproliferative disorder|monoclonal gammopathy/not myeloma|hereditary/genetic haematological disorder|stevens johnson syndrome|pemphigoid/pemphigus|low platelets/platelet disorder|haemophilia|essential thrombocytosis|iron deficiency anaemia|pernicious anaemia|aplastic anaemia|polycythaemia vera|myelofibrosis|sickle cell disease|thalassaemia|haematology/dermatology	1510|1502|1511|1512|1513|1514|1611|1612|1613|1693|1734|1735|1741|1776|1503|1504|1505|1506|1507|1508|1509|1386|1387|1366|1367|1609|1369|1370|1371|1493|1732|1378|1379|1078	1452|1453|1454|1455|1548|1549|1550|1625|1660|1661|1667|1680|1445|1446|1447|1448|1449|1450|1451|1344|1345|1327|1328|1546|1330|1331|1332|1438|1658|1339|1340	19346	361140	0.0535693
20002	gynaecology/breast	gynaecology/breast	1079	obstetric problem|gynaecological disorder (not cancer)|breast disease (not cancer)|ectopic pregnancy|miscarriage|female infertility|ovarian problem|uterine problem|cervical problem|menorrhagia (unknown cause)|pelvic inflammatory disease/ pid|dysmenorrhoea / dysmenorrhea|menopausal symptoms / menopause|fibrocystic disease|breast cysts|breast fibroadenoma|benign breast lump|ovarian cyst or cysts|polycystic ovaries/polycystic ovarian syndrome|uterine fibroids|uterine polyps|vaginal prolapse/uterine prolapse|endometriosis|cervical intra-epithelial neoplasia (cin) / precancerous cells cervix|cervical polyps|cervical erosion|hydatiform mole|abnormal smear (cervix)|gynaecology/breast	1621|1390|1407|1622|1623|1452|1614|1615|1616|1619|1620|1738|1739|1409|1410|1624|1740|1391|1392|1393|1394|1395|1451|1617|1618|1736|1777|1737|1079	1348|1364|1558|1559|1403|1551|1552|1553|1556|1557|1664|1665|1366|1367|1560|1666|1349|1350|1351|1352|1353|1402|1554|1555|1662|1681|1663	19246	361140	0.0532924
20002	hypothyroidism/myxoedema	endocrine/diabetes	1251	hypothyroidism/myxoedema	1251	1226	17297	361140	0.0478956
20002	renal/urology	renal/urology	1074	other urological problem (male)|renal/kidney failure|urinary tract infection/kidney infection|kidney stone/ureter stone/bladder stone|ureteric obstruction/hydronephrosis|bladder problem (not cancer)|other renal/kidney problem|prostate problem (not cancer)|scrotal problem (not cancer)|testicular problems (not cancer)|male infertility|erectile dysfunction / impotence|undescended testicle|renal failure requiring dialysis|renal failure not requiring dialysis|cystitis|pyelonephritis|urinary frequency / incontinence|polycystic kidney|kidney nephropathy|nephritis|enlarged prostate|bph / benign prostatic hypertrophy|prostatitis|iga nephropathy|diabetic nephropathy|glomerulnephritis|renal/urology	1231|1213|1217|1218|1221|1222|1454|1232|1235|1239|1453|1581|1773|1214|1215|1577|1578|1223|1482|1582|1676|1441|1579|1580|1583|1675|1677|1074	1192|1196|1197|1200|1201|1405|1207|1210|1214|1404|1518|1679|1193|1194|1514|1515|1202|1427|1519|1608|1396|1516|1517|1520|1607|1609	16861	361140	0.0466883
20002	diabetes-broad	endocrine/diabetes	1245	gestational diabetes|type 1 diabetes|type 2 diabetes|diabetes insipidus|diabetes	1246|1247|1248|1584|1245	1221|1222|1223|1521|1220	16576	361140	0.0458991
20002	gynaecological disorder (not cancer)	gynaecology/breast	1390	female infertility|ovarian problem|uterine problem|cervical problem|menorrhagia (unknown cause)|pelvic inflammatory disease/ pid|dysmenorrhoea / dysmenorrhea|menopausal symptoms / menopause|ovarian cyst or cysts|polycystic ovaries/polycystic ovarian syndrome|uterine fibroids|uterine polyps|vaginal prolapse/uterine prolapse|endometriosis|cervical intra-epithelial neoplasia (cin) / precancerous cells cervix|cervical polyps|cervical erosion|hydatiform mole|abnormal smear (cervix)|gynaecological disorder (not cancer)	1452|1614|1615|1616|1619|1620|1738|1739|1391|1392|1393|1394|1395|1451|1617|1618|1736|1777|1737|1390	1403|1551|1552|1553|1556|1557|1664|1665|1349|1350|1351|1352|1353|1402|1554|1555|1662|1681|1663|1348	16410	361140	0.0454394
20002	dermatology	haematology/dermatology	1510	eczema/dermatitis|psoriasis|blistering/desquamating skin disorder|chronic skin ulcers|acne/acne vulgaris|lichen planus|lichen sclerosis|cellulitis|rosacea|vitiligo|alopecia / hair loss|bowen's disease|stevens johnson syndrome|pemphigoid/pemphigus|dermatology	1511|1512|1513|1514|1611|1612|1613|1693|1734|1735|1741|1776|1386|1387|1510	1452|1453|1454|1455|1548|1549|1550|1625|1660|1661|1667|1680|1344|1345	14762	361140	0.0408761
20002	gastro-oesophageal reflux (gord) / gastric reflux	gastrointestinal/abdominal	1159	gastro-oesophageal reflux (gord) / gastric reflux	1159	1138	14646	361140	0.0405549
20002	eye/eyelid problem	neurology/eye/psychiatry	1268	eye infection|retinal problem|diabetic eye disease|glaucoma|cataract|eye trauma|optic neuritis|dry eyes|iritis|blepharitis / eyelid infection|retinal detachment|retinal artery/vein occlusion|retinitis pigmentosa|macular degeneration|eye/eyelid problem	1300|1301|1302|1303|1304|1305|1490|1592|1593|1681|1307|1308|1590|1591|1268	1274|1275|1276|1277|1278|1279|1435|1529|1530|1613|1281|1282|1527|1528|1242	14315	361140	0.0396384
20002	diabetes-specific	endocrine/diabetes	1245	diabetes	1245	1220	13855	361140	0.0383646
20002	ent disorder/not cancer	respiratory/ent	1466	nasal/sinus disorder|throat or larynx disorder|ear/vestibular disorder|chronic sinusitis|nasal polyps|chronic laryngitis|vocal cord polyp|tonsiltis|otosclerosis|meniere's disease|labyrinthitis|vertigo|tinnitus / tiniitis|ent disorder/not cancer	1467|1468|1469|1470|1471|1472|1473|1665|1474|1475|1562|1563|1664|1466	1413|1414|1415|1416|1417|1418|1419|1598|1420|1421|1499|1500|1597	12718	361140	0.0352163
20002	uterine problem	gynaecology/breast	1615	uterine fibroids|uterine polyps|vaginal prolapse/uterine prolapse|endometriosis|uterine problem	1393|1394|1395|1451|1615	1351|1352|1353|1402|1552	10956	361140	0.0303373
20002	angina	cardiovascular	1091	angina	1091	1074	10916	361140	0.0302265
20002	migraine	neurology/eye/psychiatry	1291	migraine	1291	1265	10295	361140	0.028507
20002	liver/biliary/pancreas problem	gastrointestinal/abdominal	1156	hepatitis|liver failure/cirrhosis|bile duct disease|gall bladder disease|pancreatic disease|haemochromatosis|jaundice (unknown cause)|infective/viral hepatitis|non-infective hepatitis|primary biliary cirrhosis|alcoholic liver disease / alcoholic cirrhosis|bile duct obstruction/ascending cholangitis|sclerosing cholangitis|cholelithiasis/gall stones|cholecystitis|pancreatitis|hepatitis a|hepatitis b|hepatitis c|hepatitis d|hepatitis e|liver/biliary/pancreas problem	1176|1179|1180|1182|1185|1570|1571|1177|1178|1569|1672|1181|1538|1183|1184|1186|1642|1643|1644|1645|1646|1156	1155|1158|1159|1161|1164|1507|1508|1156|1157|1506|1604|1160|1475|1162|1163|1165|1578|1579|1580|1581|1582|1136	9952	361140	0.0275572
20002	venous thromboembolic disease	cardiovascular	1085	pulmonary embolism +/- dvt|deep venous thrombosis (dvt)|venous thromboembolic disease	1111|1112|1085	1093|1094|1068	8926	361140	0.0247162
20002	eczema/dermatitis	haematology/dermatology	1511	eczema/dermatitis	1511	1452	8871	361140	0.0245639
20001	skin cancer	neoplasms	1010	malignant melanoma|non-melanoma skin cancer|basal cell carcinoma|squamous cell carcinoma|rodent ulcer|skin cancer	1067|1068|1069|1070|1081|1010	1059|1060|1061|1062|1073|1003	8704	361140	0.0241015
20002	irritable bowel syndrome	gastrointestinal/abdominal	1175	irritable bowel syndrome	1175	1154	8276	361140	0.0229163
20002	hiatus hernia	gastrointestinal/abdominal	1537	hiatus hernia	1537	1474	8107	361140	0.0224484
20002	heart attack/myocardial infarction	cardiovascular	1092	heart attack/myocardial infarction	1092	1075	8077	361140	0.0223653
20001	breast cancer	neoplasms	1007	breast cancer	1007	1002	8005	361140	0.0221659
20002	bone disorder	musculoskeletal/trauma	1319	osteomyelitis|osteoporosis|paget's disease|osteopenia|bone disorder	1347|1348|1349|1685|1319	1308|1309|1310|1617|1293	7859	361140	0.0217616
20001	genital tract cancer	neoplasms	1008	female genital tract cancer|male genital tract cancer|ovarian cancer|uterine/endometrial cancer|cervical cancer|vaginal cancer|vulval cancer|fallopian tube cancer|prostate cancer|testicular cancer|penis cancer|cin/pre-cancer cells cervix|genital tract cancer	1045|1046|1047|1048|1049|1050|1051|1099|1052|1053|1054|1080|1008	1037|1038|1039|1040|1041|1042|1043|1087|1044|1045|1046|1072|	7573	361140	0.0209697
20002	muscle/soft tissue problem	musculoskeletal/trauma	1323	myositis/myopathy|muscle or soft tissue injuries|plantar fascitis|carpal tunnel syndrome|fibromyalgia|dupuytren's contracture|soft tissue inflammation|tendonitis / tendinitis / tenosynovitis|bursitis|synovitis|epicondylitis|housemaid's knee (prepatellar bursitis)|tennis elbow / lateral epicondylitis|muscle/soft tissue problem	1361|1457|1603|1604|1605|1607|1686|1687|1688|1689|1690|1692|1691|1323	1322|1406|1540|1541|1542|1544|1618|1619|1620|1621|1622|1624|1623|1297	7459	361140	0.020654
20002	other urological problem (male)	renal/urology	1231	prostate problem (not cancer)|scrotal problem (not cancer)|testicular problems (not cancer)|male infertility|erectile dysfunction / impotence|undescended testicle|enlarged prostate|bph / benign prostatic hypertrophy|prostatitis|other urological problem (male)	1232|1235|1239|1453|1581|1773|1441|1579|1580|1231	1207|1210|1214|1404|1518|1679|1396|1516|1517	7031	361140	0.0194689
20002	deep venous thrombosis (dvt)	cardiovascular	1112	deep venous thrombosis (dvt)	1112	1094	6946	361140	0.0192335
20002	emphysema/chronic bronchitis	respiratory/ent	1132	bronchitis|emphysema|alpha-1 antitrypsin deficiency|emphysema/chronic bronchitis	1465|1534|1559|1132	1412|1472|1496|1113	6890	361140	0.0190785
20002	disc problem	musculoskeletal/trauma	1595	prolapsed disc/slipped disc|disc degeneration|disc problem	1351|1596|1595	1312|1533|1532	6860	361140	0.0189954
20002	fracture	musculoskeletal/trauma	1695	other fractures|fracture upper limb & shoulder|fracture head & neck|fracture pelvis & lower limb|fracture rib|fracture sternum|fracture vertebra / crush fracture / vertebral collapse|fracture clavicle / collar bone|fracture shoulder / scapula|fracture upper arm / humerus / elbow|fracture forearm / wrist|fracture hand|fracture finger|fracture thumb|fracture skull / head|fracture jaw|fracture nose|fracture face / orbit / eye socket|fracture neck / cervical fracture|fracture pelvis|fracture neck of femur / hip|fracture shaft of femur|fracture patella / knee|fracture lower leg / ankle|fracture foot|fracture radius|fracture ulna|fracture wrist / colles fracture|fracture tibia|fracture fibula|fracture metatarsal|fracture toe|fracture	1713|1702|1696|1720|1717|1718|1719|1703|1704|1705|1706|1710|1711|1712|1697|1698|1699|1700|1701|1721|1722|1723|1724|1725|1728|1707|1708|1709|1726|1727|1729|1730|1695	1644|1645|1646|1631|1632|1633|1634|1638|1639|1640|1626|1627|1628|1629|1630|1647|1648|1649|1650|1651|1654|1635|1636|1637|1652|1653|1655|1656	6667	361140	0.018461
20002	cerebrovascular disease	cardiovascular	1083	stroke|transient ischaemic attack (tia)|subdural haemorrhage/haematoma|cerebral aneurysm|subarachnoid haemorrhage|brain haemorrhage|ischaemic stroke|cerebrovascular disease	1098|1099|1100|1480|1103|1554|1649|1083	1081|1082|1083|1425|1086|1491|1583	6652	361140	0.0184194
20002	gall bladder disease	gastrointestinal/abdominal	1182	cholelithiasis/gall stones|cholecystitis|gall bladder disease	1183|1184|1182	1162|1163|1161	6411	361140	0.0177521
20002	infections	infections	1495	tropical & travel-related infections|bacterial infection|viral infection|septicaemia / sepsis|malaria|schistosomiasis/bilharzia|dengue fever|typhoid fever|giardia / giardiasis|yellow fever|tuberculosis (tb)|helicobacter pylori|mrsa / methicillin resistant staphylococcus aureus|whooping cough / pertussis|diphtheria|scarlet fever / scarlatina|chlamydia|hiv/aids|infectious mononucleosis / glandular fever / epstein barr virus (ebv)|measles / morbillivirus|mumps / epidemic parotitis|rubella / german measles|herpes simplex|varicella zoster virus|chickenpox|shingles|infections	1762|1758|1747|1731|1763|1764|1765|1766|1767|1770|1761|1760|1759|1769|1768|1771|1772|1748|1756|1750|1757|1751|1755|1752|1753|1754|1495	1657|1441|1443|1576|1577|1675|1676|1440|1442|1566|1572|1574|1677|1678|1439|1567|1568|1569|1570|1575|1674|1571|1573	6184	361140	0.0171236
20002	prostate problem (not cancer)	renal/urology	1232	enlarged prostate|bph / benign prostatic hypertrophy|prostatitis|prostate problem (not cancer)	1441|1579|1580|1232	1396|1516|1517|1207	6181	361140	0.0171152
20002	back problem-specific	musculoskeletal/trauma	1320	back problem	1320	1294	6171	361140	0.0170876
20002	prolapsed disc/slipped disc	musculoskeletal/trauma	1351	prolapsed disc/slipped disc	1351	1312	5951	361140	0.0164784
20002	cholelithiasis/gall stones	gastrointestinal/abdominal	1183	cholelithiasis/gall stones	1183	1162	5882	361140	0.0162873
20002	osteoporosis	musculoskeletal/trauma	1348	osteoporosis	1348	1309	5649	361140	0.0156421
20002	heart arrhythmia	cardiovascular	1094	atrial fibrillation|atrial flutter|wolff parkinson white / wpw syndrome|irregular heart beat|sick sinus syndrome|svt / supraventricular tachycardia|heart arrhythmia	1532|1546|1547|1548|1549|1550|1094	1471|1483|1484|1485|1486|1487|1077	5568	361140	0.0154178
20002	uterine fibroids	gynaecology/breast	1393	uterine fibroids	1393	1351	5451	361140	0.0150939
20002	ear/vestibular disorder	respiratory/ent	1469	otosclerosis|meniere's disease|labyrinthitis|vertigo|tinnitus / tiniitis|ear/vestibular disorder	1474|1475|1562|1563|1664|1469	1420|1421|1499|1500|1597|1415	5244	361140	0.0145207
20002	respiratory infection	respiratory/ent	1660	pneumonia|lung abscess|empyema|respiratory infection	1443|1464|1561|1660	1398|1411|1498|1594	5146	361140	0.0142493
20002	stroke	cardiovascular	1098	subarachnoid haemorrhage|brain haemorrhage|ischaemic stroke|stroke	1103|1554|1649|1098	1086|1491|1583|1081	5103	361140	0.0141303
20002	gout	musculoskeletal/trauma	1526	gout	1526	1466	5091	361140	0.014097
20002	pneumonia	respiratory/ent	1443	pneumonia	1443	1398	5037	361140	0.0139475
20002	cataract		1304	cataract	1304	1278	4953	361140	0.0137149
20002	haematology		1502	clotting disorder/excessive bleeding|anaemia|pancytopenia|neutropenia/lymphopenia|myeloproliferative disorder|monoclonal gammopathy/not myeloma|hereditary/genetic haematological disorder|low platelets/platelet disorder|haemophilia|essential thrombocytosis|iron deficiency anaemia|pernicious anaemia|aplastic anaemia|polycythaemia vera|myelofibrosis|sickle cell disease|thalassaemia|haematology	1503|1504|1505|1506|1507|1508|1509|1366|1367|1609|1369|1370|1371|1493|1732|1378|1379|1502	1445|1446|1447|1448|1449|1450|1451|1327|1328|1546|1330|1331|1332|1438|1658|1339|1340	4874	361140	0.0134962
20002	nasal/sinus disorder		1467	chronic sinusitis|nasal polyps|nasal/sinus disorder	1470|1471|1467	1416|1417|1413	4865	361140	0.0134712
20002	enlarged prostate		1441	enlarged prostate	1441	1396	4839	361140	0.0133992
20002	anxiety/panic attacks		1313	anxiety/panic attacks	1313	1287	4836	361140	0.0133909
20001	non-melanoma skin cancer		1068	basal cell carcinoma|squamous cell carcinoma|rodent ulcer|non-melanoma skin cancer	1069|1070|1081|1068	1061|1062|1073|1060	4830	361140	0.0133743
20002	stroke		1098	stroke	1098	1081	4713	361140	0.0130503
20002	other neurological problem		1489	headaches (not migraine)|myasthenia gravis|benign / essential tremor|polio / poliomyelitis|meningioma / benign meningeal tumour|benign neuroma|other neurological problem	1491|1492|1588|1589|1733|1779|1489	1436|1437|1525|1526|1659|1683|1434	4666	361140	0.0129202
20002	other abdominal problem		1158	peritonitis|gastrointestinal bleeding|peptic ulcer|gastroenteritis/dysentry|dyspepsia / indigestion|abdominal hernia|umbilical hernia|inguinal hernia|femoral hernia|incisional hernia|other abdominal problem	1211|1212|1445|1572|1573|1574|1575|1576|1673|1674|1158	1190|1191|1400|1509|1510|1511|1512|1513|1605|1606|1137	4649	361140	0.0128731
20001	female genital tract cancer		1045	ovarian cancer|uterine/endometrial cancer|cervical cancer|vaginal cancer|vulval cancer|fallopian tube cancer|cin/pre-cancer cells cervix|female genital tract cancer	1047|1048|1049|1050|1051|1099|1080|1045	1039|1040|1041|1042|1043|1087|1072|1037	4259	361140	0.0117932
20002	emphysema/chronic bronchitis		1132	emphysema/chronic bronchitis	1132	1113	4254	361140	0.0117794
20002	psoriasis		1512	psoriasis	1512	1453	4099	361140	0.0113502
20002	diverticular disease/diverticulitis		1518	diverticular disease/diverticulitis	1518	1458	4047	361140	0.0112062
20002	other respiratory problems		1136	sleep apnoea|respiratory failure|pleurisy|pneumothorax|pleural plaques (not known asbestosis)|pleural effusion|spontaneous pneumothorax/recurrent pneumothorax|other respiratory problems	1142|1143|1144|1560|1662|1663|1145|1136	1123|1124|1125|1497|1595|1596|1126|1117	3954	361140	0.0109487
20002	rheumatoid arthritis		1524	rheumatoid arthritis	1524	1464	3951	361140	0.0109404
20001	basal cell carcinoma		1069	rodent ulcer|basal cell carcinoma	1081|1069	1073|1061	3932	361140	0.0108877
20002	stomach disorder		1154	gastric/stomach ulcers|gastritis/gastric erosions|pyloric stenosis|stomach disorder	1163|1164|1564|1154	1142|1143|1501|1135	3768	361140	0.0104336
20002	glaucoma		1303	glaucoma	1303	1277	3717	361140	0.0102924
20002	anaemia		1504	iron deficiency anaemia|pernicious anaemia|aplastic anaemia|anaemia	1369|1370|1371|1504	1330|1331|1332|1446	3537	361140	0.00979399
20002	ovarian problem		1614	ovarian cyst or cysts|polycystic ovaries/polycystic ovarian syndrome|hydatiform mole|ovarian problem	1391|1392|1777|1614	1349|1350|1681|1551	3458	361140	0.00957523
20002	bacterial infection		1758	tuberculosis (tb)|helicobacter pylori|mrsa / methicillin resistant staphylococcus aureus|whooping cough / pertussis|diphtheria|scarlet fever / scarlatina|chlamydia|bacterial infection	1761|1760|1759|1769|1768|1771|1772|1758	1440|1442|1566|1572|1574|1677|1678	3450	361140	0.00955308
20001	basal cell carcinoma		1069	basal cell carcinoma	1069	1061	3424	361140	0.00948109
20002	sciatica		1539	sciatica	1539	1476	3330	361140	0.0092208
20002	other joint disorder		1527	joint pain|other joint disorder	1600|1527	1537|1467	3326	361140	0.00920972
20001	male genital tract cancer		1046	prostate cancer|testicular cancer|penis cancer|male genital tract cancer	1052|1053|1054|1046	1044|1045|1046|1038	3314	361140	0.0091765
20002	fracture upper limb & shoulder		1702	fracture clavicle / collar bone|fracture shoulder / scapula|fracture upper arm / humerus / elbow|fracture forearm / wrist|fracture hand|fracture finger|fracture thumb|fracture radius|fracture ulna|fracture wrist / colles fracture|fracture upper limb & shoulder	1703|1704|1705|1706|1710|1711|1712|1707|1708|1709|1702	1631|1632|1633|1634|1638|1639|1640|1635|1636|1637	3270	361140	0.00905466
20002	bladder problem (not cancer)		1222	urinary frequency / incontinence|bladder problem (not cancer)	1223|1222	1202|1201	3258	361140	0.00902143
20002	inflammatory bowel disease		1521	crohns disease|ulcerative colitis|inflammatory bowel disease	1522|1523|1521	1462|1463|1461	3097	361140	0.00857562
20002	allergy or anaphylactic reaction to drug		1429	allergy or anaphylactic reaction to drug	1429	1386	3089	361140	0.00855347
20002	spine arthritis/spondylitis		1350	spine arthritis/spondylitis	1350	1311	3063	361140	0.00848148
20002	fracture pelvis & lower limb		1720	fracture pelvis|fracture neck of femur / hip|fracture shaft of femur|fracture patella / knee|fracture lower leg / ankle|fracture foot|fracture tibia|fracture fibula|fracture metatarsal|fracture toe|fracture pelvis & lower limb	1721|1722|1723|1724|1725|1728|1726|1727|1729|1730|1720	1647|1648|1649|1650|1651|1654|1652|1653|1655|1656	3055	361140	0.00845932
20002	appendicitis		1565	appendicitis	1565	1502	3029	361140	0.00838733
20002	ear/vestibular disorder		1469	ear/vestibular disorder	1469	1415	3006	361140	0.00832364
20002	throat or larynx disorder		1468	chronic laryngitis|vocal cord polyp|tonsiltis|throat or larynx disorder	1472|1473|1665|1468	1418|1419|1598|1414	2979	361140	0.00824888
20002	ovarian cyst or cysts		1391	hydatiform mole|ovarian cyst or cysts	1777|1391	1681|1349	2977	361140	0.00824334
20002	endometriosis		1451	endometriosis	1451	1402	2964	361140	0.00820734
20002	epilepsy		1290	epilepsy	1290	1264	2960	361140	0.00819627
20002	ovarian cyst or cysts		1391	ovarian cyst or cysts	1391	1349	2942	361140	0.00814643
20002	pulmonary embolism +/- dvt		1111	pulmonary embolism +/- dvt	1111	1093	2929	361140	0.00811043
20001	malignant melanoma		1067	malignant melanoma	1067	1059	2884	361140	0.00798582
20002	kidney stone/ureter stone/bladder stone		1218	kidney stone/ureter stone/bladder stone	1218	1197	2824	361140	0.00781968
20002	breast disease (not cancer)		1407	fibrocystic disease|breast cysts|breast fibroadenoma|benign breast lump|breast disease (not cancer)	1409|1410|1624|1740|1407	1366|1367|1560|1666|1364	2823	361140	0.00781691
20002	muscle/soft tissue problem		1323	muscle/soft tissue problem	1323	1297	2791	361140	0.0077283
20002	atrial fibrillation		1532	atrial fibrillation	1532	1471	2786	361140	0.00771446
20002	eye/eyelid problem		1268	eye/eyelid problem	1268	1242	2766	361140	0.00765908
20002	neck problem/injury		1608	cervical spondylosis|neck problem/injury	1541|1608	1478|1545	2738	361140	0.00758155
20002	heart valve problem/heart murmur		1095	mitral valve disease|aortic valve disease|mitral valve prolapse|mitral stenosis|mitral regurgitation / incompetence|aortic stenosis|aortic regurgitation / incompetence|heart valve problem/heart murmur	1650|1652|1551|1552|1651|1553|1653|1095	1584|1586|1488|1489|1585|1490|1587|1078	2717	361140	0.0075234
20002	arthritis (nos)		1601	arthritis (nos)	1601	1538	2714	361140	0.00751509
20002	hyperthyroidism/thyrotoxicosis		1250	hyperthyroidism/thyrotoxicosis	1250	1225	2692	361140	0.00745417
20001	cervical cancer		1049	cin/pre-cancer cells cervix|cervical cancer	1080|1049	1072|1041	2689	361140	0.00744587
20001	prostate cancer		1052	prostate cancer	1052	1044	2650	361140	0.00733787
20002	muscle or soft tissue injuries		1457	muscle or soft tissue injuries	1457	1406	2625	361140	0.00726865
20002	headaches (not migraine)		1491	headaches (not migraine)	1491	1436	2616	361140	0.00724373
20001	gastrointestinal cancer		1002	oesophageal cancer|stomach cancer|small intestine/small bowel cancer|large bowel cancer/colorectal cancer|anal cancer|liver/hepatocellular cancer|gallbladder/bile duct cancer|pancreas cancer|colon cancer/sigmoid cancer|rectal cancer|malignant insulinoma|appendix cancer|gastrointestinal cancer	1025|1026|1027|1028|1029|1032|1033|1034|1030|1031|1100|1098|1002	1017|1018|1019|1020|1021|1024|1025|1026|1022|1023|1088|1086|	2575	361140	0.0071302
20002	bronchitis		1465	bronchitis	1465	1412	2546	361140	0.0070499
20002	tonsiltis		1665	tonsiltis	1665	1598	2510	361140	0.00695021
20002	gastric/stomach ulcers		1163	gastric/stomach ulcers	1163	1142	2491	361140	0.0068976
20002	allergy/hypersensitivity/anaphylaxis		1417	allergy/hypersensitivity/anaphylaxis	1417	1374	2468	361140	0.00683391
20002	cervical spondylosis		1541	cervical spondylosis	1541	1478	2443	361140	0.00676469
20002	viral infection		1747	hiv/aids|infectious mononucleosis / glandular fever / epstein barr virus (ebv)|measles / morbillivirus|mumps / epidemic parotitis|rubella / german measles|herpes simplex|varicella zoster virus|chickenpox|shingles|viral infection	1748|1756|1750|1757|1751|1755|1752|1753|1754|1747	1439|1567|1568|1569|1570|1575|1674|1571|1573	2403	361140	0.00665393
20002	heart valve problem/heart murmur		1095	heart valve problem/heart murmur	1095	1078	2343	361140	0.00648779
20002	connective tissue disorder		1416	vasculitis|systemic lupus erythematosis/sle|sjogren's syndrome/sicca syndrome|dermatopolymyositis|scleroderma/systemic sclerosis|raynaud's phenomenon/disease|giant cell/temporal arteritis|polymyalgia rheumatica|wegners granulmatosis|microscopic polyarteritis|polyartertis nodosa|dermatomyositis|polymyositis|connective tissue disorder	1415|1424|1425|1426|1427|1625|1419|1420|1421|1422|1423|1543|1544|1416	1372|1381|1382|1383|1384|1561|1376|1377|1378|1379|1380|1480|1481|1373	2311	361140	0.00639918
20002	chronic/degenerative neurological problem		1284	motor neurone disease|myasthenia gravis|multiple sclerosis|parkinsons disease|dementia/alzheimers/cognitive impairment|other demyelinating disease (not multiple sclerosis)|chronic/degenerative neurological problem	1285|1286|1287|1288|1289|1442|1284	1259|1260|1261|1262|1263|1397|1258	2273	361140	0.00629396
20002	type 2 diabetes		1248	type 2 diabetes	1248	1223	2271	361140	0.00628842
20002	other joint disorder		1527	other joint disorder	1527	1467	2200	361140	0.00609182
20002	retinal problem		1301	retinal detachment|retinal artery/vein occlusion|retinitis pigmentosa|macular degeneration|retinal problem	1307|1308|1590|1591|1301	1281|1282|1527|1528|1275	2191	361140	0.0060669
20002	chronic sinusitis		1470	chronic sinusitis	1470	1416	2110	361140	0.00584261
20002	bladder problem (not cancer)		1222	bladder problem (not cancer)	1222	1201	2069	361140	0.00572908
20002	abdominal hernia		1574	umbilical hernia|inguinal hernia|femoral hernia|incisional hernia|abdominal hernia	1575|1576|1673|1674|1574	1512|1513|1605|1606|1511	2050	361140	0.00567647
20002	neurological injury/trauma		1266	head injury|spinal injury|peripheral nerve injury|neurological injury/trauma	1292|1293|1438|1266	1266|1267|1394|1240	2020	361140	0.0055934
20002	peripheral nerve disorder		1280	peripheral neuropathy|acute infective polyneuritis/guillain-barre syndrome|trapped nerve/compressed nerve|diabetic neuropathy/ulcers|peripheral nerve disorder	1281|1282|1283|1528|1280	1255|1256|1257|1468|1254	1985	361140	0.00549648
20002	vaginal prolapse/uterine prolapse		1395	vaginal prolapse/uterine prolapse	1395	1353	1985	361140	0.00549648
20002	heart arrhythmia		1094	heart arrhythmia	1094	1077	1978	361140	0.0054771
20001	large bowel cancer/colorectal cancer		1028	colon cancer/sigmoid cancer|rectal cancer|appendix cancer|large bowel cancer/colorectal cancer	1030|1031|1098|1028	1022|1023|1086|1020	1977	361140	0.00547433
20002	urinary tract infection/kidney infection		1217	cystitis|pyelonephritis|urinary tract infection/kidney infection	1577|1578|1217	1514|1515|1196	1950	361140	0.00539957
20002	fracture lower leg / ankle		1725	fracture tibia|fracture fibula|fracture lower leg / ankle	1726|1727|1725	1652|1653|1651	1917	361140	0.00530819
20002	iron deficiency anaemia		1369	iron deficiency anaemia	1369	1330	1908	361140	0.00528327
20002	other renal/kidney problem		1454	polycystic kidney|kidney nephropathy|nephritis|iga nephropathy|diabetic nephropathy|glomerulnephritis|other renal/kidney problem	1482|1582|1676|1583|1675|1677|1454	1427|1519|1608|1520|1607|1609|1405	1903	361140	0.00526942
20002	ulcerative colitis		1523	ulcerative colitis	1523	1463	1894	361140	0.0052445
20002	back pain		1597	back pain	1597	1534	1838	361140	0.00508944
20002	infection of nervous system		1270	brain abscess/intracranial abscess|encephalitis|meningitis|spinal abscess|infection of nervous system	1271|1272|1273|1274|1270	1245|1246|1247|1248|1244	1807	361140	0.0050036
20001	haematological malignancy		1009	lymphoma|leukaemia|multiple myeloma|myelofibrosis or myelodysplasia|other haematological malignancy|hodgkins lymphoma / hodgkins disease|non-hodgkins lymphoma|chronic lymphocytic|chronic myeloid|acute myeloid leukaemia|haematological malignancy	1055|1056|1058|1059|1066|1060|1061|1063|1064|1082|1009	1047|1048|1050|1051|1058|1052|1053|1055|1056|1074|	1806	361140	0.00500083
20002	fracture forearm / wrist		1706	fracture radius|fracture ulna|fracture wrist / colles fracture|fracture forearm / wrist	1707|1708|1709|1706	1635|1636|1637|1634	1723	361140	0.004771
20002	hepatitis		1176	infective/viral hepatitis|non-infective hepatitis|hepatitis a|hepatitis b|hepatitis c|hepatitis d|hepatitis e|hepatitis	1177|1178|1642|1643|1644|1645|1646|1176	1156|1157|1578|1579|1580|1581|1582|1155	1719	361140	0.00475993
20002	tuberculosis (tb)		1761	tuberculosis (tb)	1761	1440	1717	361140	0.00475439
20002	joint disorder		1321	joint disorder	1321	1295	1671	361140	0.00462701
20002	chronic fatigue syndrome		1545	chronic fatigue syndrome	1545	1482	1635	361140	0.00452733
20002	urinary tract infection/kidney infection		1217	urinary tract infection/kidney infection	1217	1196	1626	361140	0.00450241
20002	essential hypertension		1089	essential hypertension	1089	1072	1608	361140	0.00445257
20002	malabsorption/coeliac disease		1516	malabsorption/coeliac disease	1516	1456	1560	361140	0.00431965
20002	allergy or anaphylactic reaction to food		1428	allergy or anaphylactic reaction to food	1428	1385	1543	361140	0.00427258
20002	nasal polyps		1471	nasal polyps	1471	1417	1529	361140	0.00423382
20002	meningitis		1273	meningitis	1273	1247	1479	361140	0.00409536
20002	gestational hypertension/pre-eclampsia		1090	gestational hypertension/pre-eclampsia	1090	1073	1469	361140	0.00406767
20002	other renal/kidney problem		1454	other renal/kidney problem	1454	1405	1465	361140	0.0040566
20002	other neurological problem		1489	other neurological problem	1489	1434	1460	361140	0.00404275
20002	duodenal ulcer		1517	duodenal ulcer	1517	1457	1453	361140	0.00402337
20002	inguinal hernia		1576	inguinal hernia	1576	1513	1453	361140	0.00402337
20002	other venous/lymphatic disease		1556	varicose veins|lymphoedema|varicose ulcer|other venous/lymphatic disease	1557|1558|1659|1556	1494|1495|1593|1493	1448	361140	0.00400953
20002	fracture lower leg / ankle		1725	fracture lower leg / ankle	1725	1651	1440	361140	0.00398737
20001	cervical cancer		1049	cervical cancer	1049	1041	1439	361140	0.0039846
20002	breast cysts		1410	breast cysts	1410	1367	1381	361140	0.003824
20002	transient ischaemic attack (tia)		1099	transient ischaemic attack (tia)	1099	1082	1344	361140	0.00372155
20002	nasal/sinus disorder		1467	nasal/sinus disorder	1467	1413	1325	361140	0.00366894
20001	urinary tract cancer		1006	kidney/renal cell cancer|bladder cancer|other cancer of urinary tract|urinary tract cancer	1042|1043|1044|1006	1034|1035|1036|	1321	361140	0.00365786
20002	varicella zoster virus		1752	chickenpox|shingles|varicella zoster virus	1753|1754|1752	1571|1573|1674	1317	361140	0.00364679
20002	multiple sclerosis		1287	multiple sclerosis	1287	1261	1314	361140	0.00363848
20002	varicose veins		1557	varicose veins	1557	1494	1255	361140	0.00347511
20001	cin/pre-cancer cells cervix		1080	cin/pre-cancer cells cervix	1080	1072	1255	361140	0.00347511
20002	peritonitis		1211	peritonitis	1211	1190	1242	361140	0.00343911
20002	chronic obstructive airways disease/copd		1131	chronic obstructive airways disease/copd	1131	1112	1236	361140	0.0034225
20001	colon cancer/sigmoid cancer		1030	appendix cancer|colon cancer/sigmoid cancer	1098|1030	1086|1022	1220	361140	0.00337819
20002	head injury		1292	head injury	1292	1266	1211	361140	0.00335327
20001	colon cancer/sigmoid cancer		1030	colon cancer/sigmoid cancer	1030	1022	1210	361140	0.0033505
20002	urinary frequency / incontinence		1223	urinary frequency / incontinence	1223	1202	1208	361140	0.00334496
20002	retinal detachment		1307	retinal detachment	1307	1281	1203	361140	0.00333112
20002	pleurisy		1144	pleurisy	1144	1125	1197	361140	0.0033145
20002	anal problem		1566	anal fissure|haemorrhoids / piles|anal problem	1567|1568|1566	1504|1505|1503	1142	361140	0.00316221
20002	joint pain		1600	joint pain	1600	1537	1137	361140	0.00314836
20002	sleep apnoea		1142	sleep apnoea	1142	1123	1127	361140	0.00312067
20001	lymphoma		1055	hodgkins lymphoma / hodgkins disease|non-hodgkins lymphoma|lymphoma	1060|1061|1055	1052|1053|1047	1127	361140	0.00312067
20002	heart/cardiac problem		1082	heart/cardiac problem	1082	1066	1118	361140	0.00309575
20002	oesophagitis/barretts oesophagus		1160	oesophagitis/barretts oesophagus	1160	1139	1117	361140	0.00309298
20001	skin cancer		1010	skin cancer	1010	1003	1107	361140	0.00306529
20002	uterine polyps		1394	uterine polyps	1394	1352	1101	361140	0.00304868
20002	crohns disease		1522	crohns disease	1522	1462	1085	361140	0.00300438
20002	pernicious anaemia		1370	pernicious anaemia	1370	1331	1077	361140	0.00298222
20002	rectal or colon adenoma/polyps		1520	rectal or colon adenoma/polyps	1520	1460	1068	361140	0.0029573
20002	trapped nerve/compressed nerve		1283	trapped nerve/compressed nerve	1283	1257	1044	361140	0.00289085
20002	chickenpox		1753	chickenpox	1753	1571	1042	361140	0.00288531
20002	rheumatic fever		1542	rheumatic fever	1542	1479	1041	361140	0.00288254
20002	vasculitis		1415	giant cell/temporal arteritis|polymyalgia rheumatica|wegners granulmatosis|microscopic polyarteritis|polyartertis nodosa|vasculitis	1419|1420|1421|1422|1423|1415	1376|1377|1378|1379|1380|1372	1039	361140	0.002877
20002	benign breast lump		1740	benign breast lump	1740	1666	1029	361140	0.00284931
20002	peripheral vascular disease		1084	leg claudication/ intermittent claudication|arterial embolism|aortic aneurysm|aortic aneurysm rupture|aortic dissection|peripheral vascular disease	1104|1105|1555|1657|1658|1084	1087|1088|1492|1591|1592|1067	1014	361140	0.00280778
20002	ankylosing spondylitis		1352	ankylosing spondylitis	1352	1313	1012	361140	0.00280224
20002	meniere's disease		1475	meniere's disease	1475	1421	1006	361140	0.00278562
20002	pneumothorax		1560	spontaneous pneumothorax/recurrent pneumothorax|pneumothorax	1145|1560	1126|1497	995	361140	0.00275516
20002	fracture head & neck		1696	fracture skull / head|fracture jaw|fracture nose|fracture face / orbit / eye socket|fracture neck / cervical fracture|fracture head & neck	1697|1698|1699|1700|1701|1696	1626|1627|1628|1629|1630	993	361140	0.00274963
20002	infective/viral hepatitis		1177	hepatitis a|hepatitis b|hepatitis c|hepatitis d|hepatitis e|infective/viral hepatitis	1642|1643|1644|1645|1646|1177	1578|1579|1580|1581|1582|1156	992	361140	0.00274686
20002	mania/bipolar disorder/manic depression		1317	mania/bipolar disorder/manic depression	1317	1291	982	361140	0.00271917
20002	obstetric problem		1621	ectopic pregnancy|miscarriage|obstetric problem	1622|1623|1621	1558|1559	979	361140	0.00271086
20002	helicobacter pylori		1760	helicobacter pylori	1760	1442	977	361140	0.00270532
20002	cervical problem		1616	cervical intra-epithelial neoplasia (cin) / precancerous cells cervix|cervical polyps|cervical erosion|abnormal smear (cervix)|cervical problem	1617|1618|1736|1737|1616	1554|1555|1662|1663|1553	969	361140	0.00268317
20002	thyroid problem (not cancer)		1249	thyroid problem (not cancer)	1249	1224	944	361140	0.00261394
20002	colitis/not crohns or ulcerative colitis		1519	colitis/not crohns or ulcerative colitis	1519	1459	941	361140	0.00260564
20002	menorrhagia (unknown cause)		1619	menorrhagia (unknown cause)	1619	1556	936	361140	0.00259179
20002	haemorrhoids / piles		1568	haemorrhoids / piles	1568	1505	919	361140	0.00254472
20001	uterine/endometrial cancer		1048	uterine/endometrial cancer	1048	1040	902	361140	0.00249765
20002	osteopenia		1685	osteopenia	1685	1617	879	361140	0.00243396
20002	measles / morbillivirus		1750	measles / morbillivirus	1750	1568	877	361140	0.00242842
20002	spontaneous pneumothorax/recurrent pneumothorax		1145	spontaneous pneumothorax/recurrent pneumothorax	1145	1126	850	361140	0.00235366
20002	bronchiectasis		1133	bronchiectasis	1133	1114	846	361140	0.00234258
20001	bladder cancer		1043	bladder cancer	1043	1035	840	361140	0.00232597
20002	fracture wrist / colles fracture		1709	fracture wrist / colles fracture	1709	1637	817	361140	0.00226228
20002	pancreatic disease		1185	pancreatitis|pancreatic disease	1186|1185	1165|1164	802	361140	0.00222075
20001	other cancer		1011	primary bone cancer|mesothelioma|thyroid cancer|parathyroid cancer|adrenal cancer|sarcoma/fibrosarcoma|malignant lymph node, unspecified|metastatic cancer (unknown primary)|kaposis sarcoma|bone metastases / bony secondaries|other cancer	1071|1072|1073|1074|1075|1076|1078|1079|1084|1097|1011	1063|1064|1065|1066|1067|1068|1070|1071|1076|1085|	800	361140	0.00221521
20002	bone disorder		1319	bone disorder	1319	1293	789	361140	0.00218475
20002	pancreatitis		1186	pancreatitis	1186	1165	761	361140	0.00210722
20002	cervical intra-epithelial neoplasia (cin) / precancerous cells cervix		1617	abnormal smear (cervix)|cervical intra-epithelial neoplasia (cin) / precancerous cells cervix	1737|1617	1663|1554	758	361140	0.00209891
20002	infective/viral hepatitis		1177	infective/viral hepatitis	1177	1156	754	361140	0.00208783
20002	fracture forearm / wrist		1706	fracture forearm / wrist	1706	1634	753	361140	0.00208506
20002	fracture upper arm / humerus / elbow		1705	fracture upper arm / humerus / elbow	1705	1633	746	361140	0.00206568
20002	polymyalgia rheumatica		1420	polymyalgia rheumatica	1420	1377	738	361140	0.00204353
20002	miscarriage		1623	miscarriage	1623	1559	725	361140	0.00200753
20002	cranial nerve problem/palsy		1275	bell's palsy/facial nerve palsy|trigemminal neuralgia|cranial nerve problem/palsy	1276|1586|1275	1250|1523|1249	711	361140	0.00196877
20002	clotting disorder/excessive bleeding		1503	low platelets/platelet disorder|haemophilia|essential thrombocytosis|clotting disorder/excessive bleeding	1366|1367|1609|1503	1327|1328|1546|1445	706	361140	0.00195492
20002	psoriatic arthropathy		1540	psoriatic arthropathy	1540	1477	696	361140	0.00192723
20002	sarcoidosis		1414	sarcoidosis	1414	1371	692	361140	0.00191615
20002	stomach disorder		1154	stomach disorder	1154	1135	690	361140	0.00191062
20001	non-hodgkins lymphoma		1061	non-hodgkins lymphoma	1061	1053	681	361140	0.0018857
20002	diabetic eye disease		1302	diabetic eye disease	1302	1276	661	361140	0.00183032
20002	disc degeneration		1596	disc degeneration	1596	1533	650	361140	0.00179986
20001	testicular cancer		1053	testicular cancer	1053	1045	644	361140	0.00178324
20002	parkinsons disease		1288	parkinsons disease	1288	1262	643	361140	0.00178047
20002	peripheral vascular disease		1084	peripheral vascular disease	1084	1067	627	361140	0.00173617
20002	prostate problem (not cancer)		1232	prostate problem (not cancer)	1232	1207	618	361140	0.00171125
20002	liver/biliary/pancreas problem		1156	liver/biliary/pancreas problem	1156	1136	617	361140	0.00170848
20001	ovarian cancer		1047	ovarian cancer	1047	1039	616	361140	0.00170571
20002	blistering/desquamating skin disorder		1513	stevens johnson syndrome|pemphigoid/pemphigus|blistering/desquamating skin disorder	1386|1387|1513	1344|1345|1454	615	361140	0.00170294
20002	bph / benign prostatic hypertrophy		1579	bph / benign prostatic hypertrophy	1579	1516	611	361140	0.00169186
20002	retinal problem		1301	retinal problem	1301	1275	609	361140	0.00168633
20002	other fractures		1713	fracture rib|fracture sternum|fracture vertebra / crush fracture / vertebral collapse|other fractures	1717|1718|1719|1713	1644|1645|1646	608	361140	0.00168356
20001	respiratory / intrathoracic cancer		1095	lung cancer|larynx/throat cancer|ear cancer|trachea cancer|thymus cancer / malignant thymoma|heart / mediastinum cancer|small cell lung cancer|non-small cell lung cancer|respiratory / intrathoracic cancer	1003|1014|1016|1091|1092|1093|1035|1036|1095	1001|1006|1008|1080|1081|1082|1027|1028|1084	601	361140	0.00166417
20002	other respiratory problems		1136	other respiratory problems	1136	1117	600	361140	0.00166141
20002	renal/kidney failure		1213	renal failure requiring dialysis|renal failure not requiring dialysis|renal/kidney failure	1214|1215|1213	1193|1194|1192	595	361140	0.00164756
20002	gynaecological disorder (not cancer)		1390	gynaecological disorder (not cancer)	1390	1348	592	361140	0.00163925
20002	tinnitus / tiniitis		1664	tinnitus / tiniitis	1664	1597	589	361140	0.00163095
20002	soft tissue inflammation		1686	tendonitis / tendinitis / tenosynovitis|bursitis|synovitis|epicondylitis|housemaid's knee (prepatellar bursitis)|tennis elbow / lateral epicondylitis|soft tissue inflammation	1687|1688|1689|1690|1692|1691|1686	1619|1620|1621|1622|1624|1623|1618	588	361140	0.00162818
20002	carpal tunnel syndrome		1604	carpal tunnel syndrome	1604	1541	585	361140	0.00161987
20002	anaemia		1504	anaemia	1504	1446	568	361140	0.0015728
20002	fracture foot		1728	fracture metatarsal|fracture toe|fracture foot	1729|1730|1728	1655|1656|1654	565	361140	0.00156449
20002	rosacea		1734	rosacea	1734	1660	563	361140	0.00155895
20002	spinal injury		1293	spinal injury	1293	1267	562	361140	0.00155618
20002	substance abuse/dependency		1460	alcohol dependency|opioid dependency|other substance abuse/dependency|substance abuse/dependency	1461|1462|1463|1460	1408|1409|1410	558	361140	0.00154511
20002	irregular heart beat		1548	irregular heart beat	1548	1485	552	361140	0.00152849
20002	nervous breakdown		1314	nervous breakdown	1314	1288	551	361140	0.00152572
20002	osteomyelitis		1347	osteomyelitis	1347	1308	550	361140	0.00152296
20002	mumps / epidemic parotitis		1757	mumps / epidemic parotitis	1757	1569	548	361140	0.00151742
20002	blistering/desquamating skin disorder		1513	blistering/desquamating skin disorder	1513	1454	544	361140	0.00150634
20002	gastritis/gastric erosions		1164	gastritis/gastric erosions	1164	1143	540	361140	0.00149526
20001	non-melanoma skin cancer		1068	non-melanoma skin cancer	1068	1060	532	361140	0.00147311
20002	eye trauma		1305	eye trauma	1305	1279	529	361140	0.00146481
20002	fibromyalgia		1605	fibromyalgia	1605	1542	520	361140	0.00143988
20001	rodent ulcer		1081	rodent ulcer	1081	1073	516	361140	0.00142881
20002	alcohol dependency		1461	alcohol dependency	1461	1408	514	361140	0.00142327
20001	leukaemia		1056	chronic lymphocytic|chronic myeloid|acute myeloid leukaemia|leukaemia	1063|1064|1082|1056	1055|1056|1074|1048	512	361140	0.00141773
20001	large bowel cancer/colorectal cancer		1028	large bowel cancer/colorectal cancer	1028	1020	505	361140	0.00139835
20002	peripheral neuropathy		1281	peripheral neuropathy	1281	1255	494	361140	0.00136789
20002	testicular problems (not cancer)		1239	testicular problems (not cancer)	1239	1214	492	361140	0.00136235
20002	abnormal smear (cervix)		1737	abnormal smear (cervix)	1737	1663	492	361140	0.00136235
20002	dry eyes		1592	dry eyes	1592	1529	487	361140	0.00134851
20002	tropical & travel-related infections		1762	malaria|schistosomiasis/bilharzia|dengue fever|typhoid fever|giardia / giardiasis|yellow fever|tropical & travel-related infections	1763|1764|1765|1766|1767|1770|1762	1441|1443|1576|1577|1675|1676	485	361140	0.00134297
20002	disorder or pituitary gland		1262	pituitary adenoma/tumour|acromegaly|hypopituitarism|hyperprolactinaemia|disorder or pituitary gland	1263|1484|1485|1486|1262	1238|1429|1430|1431|1237	484	361140	0.0013402
20001	kidney/renal cell cancer		1042	kidney/renal cell cancer	1042	1034	470	361140	0.00130143
20002	fracture nose		1699	fracture nose	1699	1628	468	361140	0.0012959
20002	infectious mononucleosis / glandular fever / epstein barr virus (ebv)		1756	infectious mononucleosis / glandular fever / epstein barr virus (ebv)	1756	1567	450	361140	0.00124605
20001	squamous cell carcinoma		1070	squamous cell carcinoma	1070	1062	444	361140	0.00122944
20001	ear/nose/throat cancer		1001	cancer of lip/mouth/pharynx/oral cavity|nasal cavity cancer|sinus cancer|salivary gland cancer|lip cancer|tongue cancer|gum cancer|mouth cancer|tonsil cancer|oropharynx / oropharyngeal cancer|parotid gland cancer|other salivary gland cancer|ear/nose/throat cancer	1012|1015|1017|1013|1018|1019|1020|1087|1088|1089|1023|1024|1001	1004|1007|1009|1005|1010|1011|1012|1077|1078|1079|1015|1016|	439	361140	0.0012156
20002	dyspepsia / indigestion		1573	dyspepsia / indigestion	1573	1510	437	361140	0.00121006
20002	polycystic ovaries/polycystic ovarian syndrome		1392	polycystic ovaries/polycystic ovarian syndrome	1392	1350	432	361140	0.00119621
20002	fracture tibia		1726	fracture tibia	1726	1652	431	361140	0.00119344
20002	malaria		1763	malaria	1763	1441	417	361140	0.00115468
20002	stress		1682	stress	1682	1614	414	361140	0.00114637
20002	spinal cord disorder		1277	paraplegia|spina bifida|spinal cord disorder	1278|1587|1277	1252|1524|1251	412	361140	0.00114083
20002	female infertility		1452	female infertility	1452	1403	410	361140	0.00113529
20002	vertigo		1563	vertigo	1563	1500	410	361140	0.00113529
20002	interstitial lung disease		1134	asbestosis|pulmonary fibrosis|fibrosing alveolitis/unspecified alveolitis|interstitial lung disease	1139|1140|1141|1134	1120|1121|1122|1115	408	361140	0.00112976
20002	systemic lupus erythematosis/sle		1424	systemic lupus erythematosis/sle	1424	1381	402	361140	0.00111314
20002	other abdominal problem		1158	other abdominal problem	1158	1137	402	361140	0.00111314
20001	unclassifiable		99999	unclassifiable	99999	99999	398	361140	0.00110207
20002	scarlet fever / scarlatina		1771	scarlet fever / scarlatina	1771	1677	397	361140	0.0010993
20001	cancer of lip/mouth/pharynx/oral cavity		1012	salivary gland cancer|lip cancer|tongue cancer|gum cancer|mouth cancer|tonsil cancer|oropharynx / oropharyngeal cancer|parotid gland cancer|other salivary gland cancer|cancer of lip/mouth/pharynx/oral cavity	1013|1018|1019|1020|1087|1088|1089|1023|1024|1012	1005|1010|1011|1012|1077|1078|1079|1015|1016|1004	396	361140	0.00109653
20002	fracture clavicle / collar bone		1703	fracture clavicle / collar bone	1703	1631	392	361140	0.00108545
20002	hepatitis		1176	hepatitis	1176	1155	383	361140	0.00106053
20002	schizophrenia		1315	schizophrenia	1315	1289	373	361140	0.00103284
20002	fracture finger		1711	fracture finger	1711	1639	371	361140	0.0010273
20002	cardiomyopathy		1096	hypertrophic cardiomyopathy (hcm / hocm)|cardiomyopathy	1654|1096	1588|1079	366	361140	0.00101346
20002	liver failure/cirrhosis		1179	primary biliary cirrhosis|alcoholic liver disease / alcoholic cirrhosis|liver failure/cirrhosis	1569|1672|1179	1506|1604|1158	365	361140	0.00101069
20002	cholecystitis		1184	cholecystitis	1184	1163	365	361140	0.00101069
20002	fracture fibula		1727	fracture fibula	1727	1653	362	361140	0.00100238
20002	non-infective hepatitis		1178	non-infective hepatitis	1178	1157	360	361140	0.000996843
20001	hodgkins lymphoma / hodgkins disease		1060	hodgkins lymphoma / hodgkins disease	1060	1052	358	361140	0.000991305
20002	peptic ulcer		1445	peptic ulcer	1445	1400	354	361140	0.000980229
20002	raynaud's phenomenon/disease		1625	raynaud's phenomenon/disease	1625	1561	348	361140	0.000963615
20002	fracture rib		1717	fracture rib	1717	1644	348	361140	0.000963615
20002	bell's palsy/facial nerve palsy		1276	bell's palsy/facial nerve palsy	1276	1250	346	361140	0.000958077
20002	psychological/psychiatric problem		1269	psychological/psychiatric problem	1269	1243	339	361140	0.000938694
20002	clotting disorder/excessive bleeding		1503	clotting disorder/excessive bleeding	1503	1445	339	361140	0.000938694
20001	neurological system cancer		1005	peripheral nerve/autonomic nerve cancer|eye and/or adnexal cancer|meningeal cancer / malignant meningioma|brain cancer / primary malignant brain tumour|spinal cord or cranial nerve cancer|retinoblastoma|neurological system cancer	1037|1038|1039|1040|1041|1083|1005	1029|1030|1031|1032|1033|1075|	338	361140	0.000935925
20002	eye infection		1300	eye infection	1300	1274	337	361140	0.000933156
20002	thyroid goitre		1678	thyroid goitre	1678	1610	335	361140	0.000927618
20001	thyroid cancer		1073	thyroid cancer	1073	1065	335	361140	0.000927618
20002	insomnia		1684	insomnia	1684	1616	331	361140	0.000916542
20002	spinal cord disorder		1277	spinal cord disorder	1277	1251	331	361140	0.000916542
20002	hereditary/genetic haematological disorder		1509	sickle cell disease|thalassaemia|hereditary/genetic haematological disorder	1378|1379|1509	1339|1340|1451	330	361140	0.000913773
20002	subarachnoid haemorrhage		1103	subarachnoid haemorrhage	1103	1086	329	361140	0.000911004
20002	burns		1458	burns	1458	1407	325	361140	0.000899928
20002	sjogren's syndrome/sicca syndrome		1425	sjogren's syndrome/sicca syndrome	1425	1382	320	361140	0.000886083
20002	disc problem		1595	disc problem	1595	1532	316	361140	0.000875007
20002	shingles		1754	shingles	1754	1573	312	361140	0.000863931
20002	whooping cough / pertussis		1769	whooping cough / pertussis	1769	1572	312	361140	0.000863931
20002	type 1 diabetes		1247	type 1 diabetes	1247	1222	310	361140	0.000858393
20002	umbilical hernia		1575	umbilical hernia	1575	1512	308	361140	0.000852855
20002	throat or larynx disorder		1468	throat or larynx disorder	1468	1414	308	361140	0.000852855
20001	lung cancer		1003	small cell lung cancer|non-small cell lung cancer|lung cancer	1035|1036|1003	1027|1028|1001	302	361140	0.000836241
20002	neck problem/injury		1608	neck problem/injury	1608	1545	301	361140	0.000833472
20002	low platelets/platelet disorder		1366	low platelets/platelet disorder	1366	1327	299	361140	0.000827934
20002	cardiomyopathy		1096	cardiomyopathy	1096	1079	297	361140	0.000822396
20002	menopausal symptoms / menopause		1739	menopausal symptoms / menopause	1739	1665	296	361140	0.000819627
20002	hereditary/genetic haematological disorder		1509	hereditary/genetic haematological disorder	1509	1451	293	361140	0.00081132
20002	rubella / german measles		1751	rubella / german measles	1751	1570	285	361140	0.000789168
20002	renal failure not requiring dialysis		1215	renal failure not requiring dialysis	1215	1194	279	361140	0.000772554
20001	larynx/throat cancer		1014	larynx/throat cancer	1014	1006	278	361140	0.000769785
20002	pericardial problem		1097	pericarditis|pericardial effusion|pericardial problem	1655|1656|1097	1589|1590|1080	277	361140	0.000767016
20002	hiv/aids		1748	hiv/aids	1748	1439	277	361140	0.000767016
20002	jaundice (unknown cause)		1571	jaundice (unknown cause)	1571	1508	275	361140	0.000761478
20002	anorexia/bulimia/other eating disorder		1531	anorexia/bulimia/other eating disorder	1531	1470	274	361140	0.000758709
20002	post-natal depression		1594	post-natal depression	1594	1531	274	361140	0.000758709
20002	cervical intra-epithelial neoplasia (cin) / precancerous cells cervix		1617	cervical intra-epithelial neoplasia (cin) / precancerous cells cervix	1617	1554	268	361140	0.000742094
20001	rectal cancer		1031	rectal cancer	1031	1023	268	361140	0.000742094
20002	parathyroid gland problem (not cancer)		1254	parathyroid hyperplasia/adenoma|hyperparathyroidism|parathyroid gland problem (not cancer)	1255|1679|1254	1230|1611|1229	266	361140	0.000736556
20002	cystitis		1577	cystitis	1577	1514	266	361140	0.000736556
20002	ectopic pregnancy		1622	ectopic pregnancy	1622	1558	266	361140	0.000736556
20002	fracture vertebra / crush fracture / vertebral collapse		1719	fracture vertebra / crush fracture / vertebral collapse	1719	1646	261	361140	0.000722711
20002	leg claudication/ intermittent claudication		1104	leg claudication/ intermittent claudication	1104	1087	260	361140	0.000719942
20002	disorder of adrenal gland		1257	adrenal tumour|adrenocortical insufficiency/addison's disease|hyperaldosteronism/conn's syndrome|phaeochromocytoma|disorder of adrenal gland	1258|1259|1260|1261|1257	1233|1234|1235|1236|1232	260	361140	0.000719942
20002	fracture skull / head		1697	fracture skull / head	1697	1626	255	361140	0.000706097
20002	liver failure/cirrhosis		1179	liver failure/cirrhosis	1179	1158	253	361140	0.000700559
20002	dupuytren's contracture		1607	dupuytren's contracture	1607	1544	252	361140	0.00069779
20002	constipation		1666	constipation	1666	1599	252	361140	0.00069779
20002	post-traumatic stress disorder		1530	post-traumatic stress disorder	1530	1469	250	361140	0.000692252
20002	cerebral aneurysm		1480	cerebral aneurysm	1480	1425	246	361140	0.000681176
20002	polio / poliomyelitis		1589	polio / poliomyelitis	1589	1526	240	361140	0.000664562
20002	ureteric obstruction/hydronephrosis		1221	ureteric obstruction/hydronephrosis	1221	1200	239	361140	0.000661793
20002	polycystic kidney		1482	polycystic kidney	1482	1427	235	361140	0.000650717
20001	chronic lymphocytic		1063	chronic lymphocytic	1063	1055	235	361140	0.000650717
20002	mitral valve disease		1650	mitral valve prolapse|mitral stenosis|mitral regurgitation / incompetence|mitral valve disease	1551|1552|1651|1650	1488|1489|1585|1584	234	361140	0.000647948
20002	fracture neck of femur / hip		1722	fracture neck of femur / hip	1722	1648	233	361140	0.000645179
20002	heart failure/pulmonary odema		1093	heart failure/pulmonary odema	1093	1076	230	361140	0.000636872
20002	fracture toe		1730	fracture toe	1730	1656	230	361140	0.000636872
20002	encephalitis		1272	encephalitis	1272	1246	227	361140	0.000628565
20002	pituitary adenoma/tumour		1263	pituitary adenoma/tumour	1263	1238	226	361140	0.000625796
20002	septicaemia / sepsis		1731	septicaemia / sepsis	1731	1657	226	361140	0.000625796
20002	fracture foot		1728	fracture foot	1728	1654	225	361140	0.000623027
20002	fracture patella / knee		1724	fracture patella / knee	1724	1650	223	361140	0.000617489
20002	dysmenorrhoea / dysmenorrhea		1738	dysmenorrhoea / dysmenorrhea	1738	1664	223	361140	0.000617489
20002	scoliosis		1598	scoliosis	1598	1535	222	361140	0.00061472
20002	cellulitis		1693	cellulitis	1693	1625	220	361140	0.000609182
20002	cranial nerve problem/palsy		1275	cranial nerve problem/palsy	1275	1249	219	361140	0.000606413
20002	urticaria		1627	urticaria	1627	1563	214	361140	0.000592568
20002	abdominal hernia		1574	abdominal hernia	1574	1511	214	361140	0.000592568
20002	peripheral nerve injury		1438	peripheral nerve injury	1438	1394	210	361140	0.000581492
20002	myeloproliferative disorder		1507	polycythaemia vera|myelofibrosis|myeloproliferative disorder	1493|1732|1507	1438|1658|1449	209	361140	0.000578723
20002	erectile dysfunction / impotence		1581	erectile dysfunction / impotence	1581	1518	208	361140	0.000575954
20002	breast disease (not cancer)		1407	breast disease (not cancer)	1407	1364	208	361140	0.000575954
20002	oesophageal disorder		1153	oesophageal disorder	1153	1134	206	361140	0.000570416
20002	tendonitis / tendinitis / tenosynovitis		1687	tendonitis / tendinitis / tenosynovitis	1687	1619	205	361140	0.000567647
20002	macular degeneration		1591	macular degeneration	1591	1528	202	361140	0.00055934
20002	fracture shaft of femur		1723	fracture shaft of femur	1723	1649	200	361140	0.000553802
20001	lung cancer		1003	lung cancer	1003	1001	199	361140	0.000551033
20002	acne/acne vulgaris		1611	acne/acne vulgaris	1611	1548	195	361140	0.000539957
20002	fracture shoulder / scapula		1704	fracture shoulder / scapula	1704	1632	193	361140	0.000534419
20002	peripheral nerve disorder		1280	peripheral nerve disorder	1280	1254	192	361140	0.00053165
20001	sarcoma/fibrosarcoma		1076	sarcoma/fibrosarcoma	1076	1068	192	361140	0.00053165
20002	pericardial problem		1097	pericardial problem	1097	1080	189	361140	0.000523343
20002	gall bladder disease		1182	gall bladder disease	1182	1161	189	361140	0.000523343
20002	gestational diabetes		1246	gestational diabetes	1246	1221	186	361140	0.000515036
20002	epicondylitis		1690	tennis elbow / lateral epicondylitis|epicondylitis	1691|1690	1623|1622	182	361140	0.00050396
20002	tennis elbow / lateral epicondylitis		1691	tennis elbow / lateral epicondylitis	1691	1623	179	361140	0.000495653
20002	otosclerosis		1474	otosclerosis	1474	1420	178	361140	0.000492884
20002	svt / supraventricular tachycardia		1550	svt / supraventricular tachycardia	1550	1487	178	361140	0.000492884
20002	fracture hand		1710	fracture hand	1710	1638	178	361140	0.000492884
20002	labyrinthitis		1562	labyrinthitis	1562	1499	175	361140	0.000484577
20002	allergy to house dust mite		1742	allergy to house dust mite	1742	1668	174	361140	0.000481808
20002	anal fissure		1567	anal fissure	1567	1504	172	361140	0.00047627
20002	renal failure requiring dialysis		1214	renal failure requiring dialysis	1214	1193	170	361140	0.000470732
20002	deliberate self-harm/suicide attempt		1316	deliberate self-harm/suicide attempt	1316	1290	169	361140	0.000467963
20002	thyroiditis		1483	thyroiditis	1483	1428	169	361140	0.000467963
20002	aortic valve disease		1652	aortic stenosis|aortic regurgitation / incompetence|aortic valve disease	1553|1653|1652	1490|1587|1586	169	361140	0.000467963
20001	brain cancer / primary malignant brain tumour		1040	brain cancer / primary malignant brain tumour	1040	1032	169	361140	0.000467963
20002	lymphoedema		1558	lymphoedema	1558	1495	167	361140	0.000462425
20001	leukaemia		1056	leukaemia	1056	1048	166	361140	0.000459656
20002	retinal artery/vein occlusion		1308	retinal artery/vein occlusion	1308	1282	163	361140	0.000451349
20002	acute infective polyneuritis/guillain-barre syndrome		1282	acute infective polyneuritis/guillain-barre syndrome	1282	1256	162	361140	0.000448579
20001	small intestine/small bowel cancer		1027	small intestine/small bowel cancer	1027	1019	160	361140	0.000443041
20001	oesophageal cancer		1025	oesophageal cancer	1025	1017	159	361140	0.000440272
20002	renal/kidney failure		1213	renal/kidney failure	1213	1192	156	361140	0.000431965
20002	fracture radius		1707	fracture radius	1707	1635	154	361140	0.000426427
20002	fracture jaw		1698	fracture jaw	1698	1627	152	361140	0.000420889
20002	polycythaemia vera		1493	polycythaemia vera	1493	1438	150	361140	0.000415351
20002	adrenocortical insufficiency/addison's disease		1259	adrenocortical insufficiency/addison's disease	1259	1234	149	361140	0.000412582
20002	trigemminal neuralgia		1586	trigemminal neuralgia	1586	1523	147	361140	0.000407044
20002	pneumothorax		1560	pneumothorax	1560	1497	147	361140	0.000407044
20002	iritis		1593	iritis	1593	1530	145	361140	0.000401506
20002	subdural haemorrhage/haematoma		1100	subdural haemorrhage/haematoma	1100	1083	143	361140	0.000395968
20002	lichen planus		1612	lichen planus	1612	1549	143	361140	0.000395968
20002	nephritis		1676	glomerulnephritis|nephritis	1677|1676	1609|1608	143	361140	0.000395968
20002	vasculitis		1415	vasculitis	1415	1372	143	361140	0.000395968
20002	herpes simplex		1755	herpes simplex	1755	1575	141	361140	0.00039043
20002	undescended testicle		1773	undescended testicle	1773	1679	141	361140	0.00039043
20002	connective tissue disorder		1416	connective tissue disorder	1416	1373	141	361140	0.00039043
20002	asbestosis		1139	asbestosis	1139	1120	140	361140	0.000387661
20002	vocal cord polyp		1473	vocal cord polyp	1473	1419	140	361140	0.000387661
20002	fracture pelvis		1721	fracture pelvis	1721	1647	140	361140	0.000387661
20002	food intolerance		1626	food intolerance	1626	1562	139	361140	0.000384892
20002	inflammatory bowel disease		1521	inflammatory bowel disease	1521	1461	138	361140	0.000382123
20002	emphysema		1534	emphysema	1534	1472	137	361140	0.000379354
20002	bursitis		1688	housemaid's knee (prepatellar bursitis)|bursitis	1692|1688	1624|1620	137	361140	0.000379354
20002	plantar fascitis		1603	plantar fascitis	1603	1540	136	361140	0.000376585
20002	fracture face / orbit / eye socket		1700	fracture face / orbit / eye socket	1700	1629	136	361140	0.000376585
20002	bowel / intestinal obstruction		1670	bowel / intestinal obstruction	1670	1602	135	361140	0.000373816
20002	prostatitis		1580	prostatitis	1580	1517	134	361140	0.000371047
20001	liver/hepatocellular cancer		1032	liver/hepatocellular cancer	1032	1024	134	361140	0.000371047
20002	myositis/myopathy		1361	myositis/myopathy	1361	1322	133	361140	0.000368278
20002	breast fibroadenoma		1624	breast fibroadenoma	1624	1560	132	361140	0.000365509
20002	gastrointestinal bleeding		1212	gastrointestinal bleeding	1212	1191	130	361140	0.000359971
20001	stomach cancer		1026	stomach cancer	1026	1018	130	361140	0.000359971
20002	hepatitis a		1642	hepatitis a	1642	1578	129	361140	0.000357202
20002	fracture metatarsal		1729	fracture metatarsal	1729	1655	129	361140	0.000357202
20002	rectal prolapse		1671	rectal prolapse	1671	1603	126	361140	0.000348895
20002	hypopituitarism		1485	hypopituitarism	1485	1430	123	361140	0.000340588
20002	contact dermatitis		1743	allergy to elastoplast|allergy to nickel|contact dermatitis	1744|1745|1743	1670|1671|1669	123	361140	0.000340588
20001	multiple myeloma		1058	multiple myeloma	1058	1050	123	361140	0.000340588
20002	optic neuritis		1490	optic neuritis	1490	1435	120	361140	0.000332281
20001	tongue cancer		1019	tongue cancer	1019	1011	120	361140	0.000332281
20002	cervical polyps		1618	cervical polyps	1618	1555	119	361140	0.000329512
20002	chronic/degenerative neurological problem		1284	chronic/degenerative neurological problem	1284	1258	116	361140	0.000321205
20002	parathyroid gland problem (not cancer)		1254	parathyroid gland problem (not cancer)	1254	1229	115	361140	0.000318436
20002	fibrocystic disease		1409	fibrocystic disease	1409	1366	114	361140	0.000315667
20002	interstitial lung disease		1134	interstitial lung disease	1134	1115	113	361140	0.000312898
20002	lichen sclerosis		1613	lichen sclerosis	1613	1550	112	361140	0.000310129
20002	benign neuroma		1779	benign neuroma	1779	1683	112	361140	0.000310129
20002	blepharitis / eyelid infection		1681	blepharitis / eyelid infection	1681	1613	111	361140	0.00030736
20002	bile duct disease		1180	bile duct obstruction/ascending cholangitis|sclerosing cholangitis|bile duct disease	1181|1538|1180	1160|1475|1159	110	361140	0.000304591
20002	scleroderma/systemic sclerosis		1427	scleroderma/systemic sclerosis	1427	1384	110	361140	0.000304591
20002	chronic skin ulcers		1514	chronic skin ulcers	1514	1455	110	361140	0.000304591
20001	eye and/or adnexal cancer		1038	retinoblastoma|eye and/or adnexal cancer	1083|1038	1075|1030	110	361140	0.000304591
20002	diabetic neuropathy/ulcers		1528	diabetic neuropathy/ulcers	1528	1468	108	361140	0.000299053
20002	fracture ulna		1708	fracture ulna	1708	1636	107	361140	0.000296284
20001	primary bone cancer		1071	primary bone cancer	1071	1063	107	361140	0.000296284
20001	eye and/or adnexal cancer		1038	eye and/or adnexal cancer	1038	1030	106	361140	0.000293515
20002	nephritis		1676	nephritis	1676	1608	105	361140	0.000290746
20002	brain haemorrhage		1554	brain haemorrhage	1554	1491	103	361140	0.000285208
20002	spinal stenosis		1599	spinal stenosis	1599	1536	101	361140	0.00027967
20002	myasthenia gravis		1492	myasthenia gravis	1492	1437	100	361140	0.000276901
20001	salivary gland cancer		1013	parotid gland cancer|other salivary gland cancer|salivary gland cancer	1023|1024|1013	1015|1016|1005	100	361140	0.000276901
20002	cerebral palsy		1488	cerebral palsy	1488	1433	99	361140	0.000274132
20002	benign / essential tremor		1588	benign / essential tremor	1588	1525	98	361140	0.000271363
20002	mitral regurgitation / incompetence		1651	mitral regurgitation / incompetence	1651	1585	97	361140	0.000268594
20001	lymphoma		1055	lymphoma	1055	1047	95	361140	0.000263056
20002	gastroenteritis/dysentry		1572	gastroenteritis/dysentry	1572	1509	94	361140	0.000260287
20002	vitiligo		1735	vitiligo	1735	1661	94	361140	0.000260287
20001	malignant lymph node, unspecified		1078	malignant lymph node, unspecified	1078	1070	94	361140	0.000260287
20002	neurological injury/trauma		1266	neurological injury/trauma	1266	1240	93	361140	0.000257518
20002	neutropenia/lymphopenia		1506	neutropenia/lymphopenia	1506	1448	92	361140	0.000254749
20002	bursitis		1688	bursitis	1688	1620	92	361140	0.000254749
20002	obsessive compulsive disorder (ocd)		1683	obsessive compulsive disorder (ocd)	1683	1615	89	361140	0.000246442
20002	fracture thumb		1712	fracture thumb	1712	1640	89	361140	0.000246442
20002	parathyroid hyperplasia/adenoma		1255	parathyroid hyperplasia/adenoma	1255	1230	88	361140	0.000243673
20002	femoral hernia		1673	femoral hernia	1673	1605	88	361140	0.000243673
20002	pulmonary fibrosis		1140	pulmonary fibrosis	1140	1121	87	361140	0.000240904
20001	chronic myeloid		1064	chronic myeloid	1064	1056	87	361140	0.000240904
20002	aortic aneurysm		1555	aortic aneurysm rupture|aortic dissection|aortic aneurysm	1657|1658|1555	1591|1592|1492	86	361140	0.000238135
20001	cancer of lip/mouth/pharynx/oral cavity		1012	cancer of lip/mouth/pharynx/oral cavity	1012	1004	86	361140	0.000238135
20002	alopecia / hair loss		1741	alopecia / hair loss	1741	1667	85	361140	0.000235366
20002	oesophageal stricture		1161	oesophageal stricture	1161	1140	83	361140	0.000229828
20002	dementia/alzheimers/cognitive impairment		1289	dementia/alzheimers/cognitive impairment	1289	1263	82	361140	0.000227059
20002	meningioma / benign meningeal tumour		1733	meningioma / benign meningeal tumour	1733	1659	82	361140	0.000227059
20002	thyroid radioablation therapy		1253	thyroid radioablation therapy	1253	1228	81	361140	0.00022429
20002	pericarditis		1655	pericarditis	1655	1589	80	361140	0.000221521
20002	wegners granulmatosis		1421	wegners granulmatosis	1421	1378	76	361140	0.000210445
20002	aortic regurgitation / incompetence		1653	aortic regurgitation / incompetence	1653	1587	74	361140	0.000204907
20002	pyloric stenosis		1564	pyloric stenosis	1564	1501	73	361140	0.000202138
20002	giant cell/temporal arteritis		1419	giant cell/temporal arteritis	1419	1376	72	361140	0.000199369
20002	grave's disease		1585	grave's disease	1585	1522	72	361140	0.000199369
20002	hepatitis c		1644	hepatitis c	1644	1580	72	361140	0.000199369
20002	respiratory infection		1660	respiratory infection	1660	1594	72	361140	0.000199369
20002	myocarditis		1481	myocarditis	1481	1426	71	361140	0.0001966
20002	fibrosing alveolitis/unspecified alveolitis		1141	fibrosing alveolitis/unspecified alveolitis	1141	1122	70	361140	0.000193831
20002	cervical erosion		1736	cervical erosion	1736	1662	70	361140	0.000193831
20002	anal problem		1566	anal problem	1566	1503	70	361140	0.000193831
20002	dermatopolymyositis		1426	dermatomyositis|polymyositis|dermatopolymyositis	1543|1544|1426	1480|1481|1383	69	361140	0.000191062
20002	hypertrophic cardiomyopathy (hcm / hocm)		1654	hypertrophic cardiomyopathy (hcm / hocm)	1654	1588	69	361140	0.000191062
20002	incisional hernia		1674	incisional hernia	1674	1606	69	361140	0.000191062
20001	pancreas cancer		1034	malignant insulinoma|pancreas cancer	1100|1034	1088|1026	69	361140	0.000191062
20002	pyelonephritis		1578	pyelonephritis	1578	1515	67	361140	0.000185524
20002	disorder or pituitary gland		1262	disorder or pituitary gland	1262	1237	67	361140	0.000185524
20002	mitral valve prolapse		1551	mitral valve prolapse	1551	1488	66	361140	0.000182755
20002	aortic aneurysm		1555	aortic aneurysm	1555	1492	66	361140	0.000182755
20001	parotid gland cancer		1023	parotid gland cancer	1023	1015	66	361140	0.000182755
20002	scrotal problem (not cancer)		1235	scrotal problem (not cancer)	1235	1210	65	361140	0.000179986
20002	kidney nephropathy		1582	iga nephropathy|diabetic nephropathy|kidney nephropathy	1583|1675|1582	1520|1607|1519	65	361140	0.000179986
20002	hyperparathyroidism		1679	hyperparathyroidism	1679	1611	64	361140	0.000177217
20002	venous thromboembolic disease		1085	venous thromboembolic disease	1085	1068	64	361140	0.000177217
20002	haemochromatosis		1570	haemochromatosis	1570	1507	63	361140	0.000174448
20002	soft tissue inflammation		1686	soft tissue inflammation	1686	1618	63	361140	0.000174448
20001	pancreas cancer		1034	pancreas cancer	1034	1026	63	361140	0.000174448
20002	primary biliary cirrhosis		1569	primary biliary cirrhosis	1569	1506	62	361140	0.000171679
20002	atrial flutter		1546	atrial flutter	1546	1483	61	361140	0.00016891
20002	ovarian problem		1614	ovarian problem	1614	1551	61	361140	0.00016891
20002	contact dermatitis		1743	contact dermatitis	1743	1669	61	361140	0.00016891
20001	vulval cancer		1051	vulval cancer	1051	1043	61	361140	0.00016891
20002	aortic stenosis		1553	aortic stenosis	1553	1490	59	361140	0.000163372
20002	pleural plaques (not known asbestosis)		1662	pleural plaques (not known asbestosis)	1662	1595	56	361140	0.000155065
20002	bile duct obstruction/ascending cholangitis		1181	bile duct obstruction/ascending cholangitis	1181	1160	55	361140	0.000152296
20002	myeloproliferative disorder		1507	myeloproliferative disorder	1507	1449	55	361140	0.000152296
20002	wolff parkinson white / wpw syndrome		1547	wolff parkinson white / wpw syndrome	1547	1484	54	361140	0.000149526
20002	brain abscess/intracranial abscess		1271	brain abscess/intracranial abscess	1271	1245	53	361140	0.000146757
20002	fracture neck / cervical fracture		1701	fracture neck / cervical fracture	1701	1630	52	361140	0.000143988
20001	anal cancer		1029	anal cancer	1029	1021	52	361140	0.000143988
20001	small cell lung cancer		1035	small cell lung cancer	1035	1027	52	361140	0.000143988
20002	mrsa / methicillin resistant staphylococcus aureus		1759	mrsa / methicillin resistant staphylococcus aureus	1759	1566	51	361140	0.000141219
20001	non-small cell lung cancer		1036	non-small cell lung cancer	1036	1028	51	361140	0.000141219
20002	pelvic inflammatory disease/ pid		1620	pelvic inflammatory disease/ pid	1620	1557	50	361140	0.00013845
20002	alcoholic liver disease / alcoholic cirrhosis		1672	alcoholic liver disease / alcoholic cirrhosis	1672	1604	50	361140	0.00013845
20002	uterine problem		1615	uterine problem	1615	1552	50	361140	0.00013845
20002	other demyelinating disease (not multiple sclerosis)		1442	other demyelinating disease (not multiple sclerosis)	1442	1397	49	361140	0.000135681
20002	mitral valve disease		1650	mitral valve disease	1650	1584	49	361140	0.000135681
20002	arterial embolism		1105	arterial embolism	1105	1088	48	361140	0.000132912
20002	hyperprolactinaemia		1486	hyperprolactinaemia	1486	1431	47	361140	0.000130143
20002	hepatitis b		1643	hepatitis b	1643	1579	47	361140	0.000130143
20002	bowel / intestinal perforation		1667	bowel / intestinal perforation	1667	1600	47	361140	0.000130143
20002	cushings syndrome		1264	cushings syndrome	1264	1239	46	361140	0.000127374
20002	paget's disease		1349	paget's disease	1349	1310	45	361140	0.000124605
20002	spina bifida		1587	spina bifida	1587	1524	45	361140	0.000124605
20002	housemaid's knee (prepatellar bursitis)		1692	housemaid's knee (prepatellar bursitis)	1692	1624	45	361140	0.000124605
20002	polymyositis		1544	polymyositis	1544	1481	43	361140	0.000119067
20002	pancreatic disease		1185	pancreatic disease	1185	1164	42	361140	0.000116298
20002	acromegaly		1484	acromegaly	1484	1429	41	361140	0.000113529
20002	infection of nervous system		1270	infection of nervous system	1270	1244	41	361140	0.000113529
20002	kidney nephropathy		1582	kidney nephropathy	1582	1519	41	361140	0.000113529
20001	metastatic cancer (unknown primary)		1079	bone metastases / bony secondaries|metastatic cancer (unknown primary)	1097|1079	1085|1071	41	361140	0.000113529
20002	allergy to elastoplast		1744	allergy to elastoplast	1744	1670	40	361140	0.00011076
20002	myasthenia gravis		1286	myasthenia gravis	1286	1260	39	361140	0.000107991
20002	lung abscess		1464	lung abscess	1464	1411	39	361140	0.000107991
20002	monoclonal gammopathy/not myeloma		1508	monoclonal gammopathy/not myeloma	1508	1450	39	361140	0.000107991
20002	glomerulnephritis		1677	glomerulnephritis	1677	1609	39	361140	0.000107991
20002	diphtheria		1768	diphtheria	1768	1574	39	361140	0.000107991
20002	oesophageal varicies		1162	oesophageal varicies	1162	1141	38	361140	0.000105222
20002	motor neurone disease		1285	motor neurone disease	1285	1259	38	361140	0.000105222
20002	sclerosing cholangitis		1538	sclerosing cholangitis	1538	1475	38	361140	0.000105222
20002	hydatiform mole		1777	hydatiform mole	1777	1681	38	361140	0.000105222
20002	thalassaemia		1379	thalassaemia	1379	1340	37	361140	0.000102453
20002	other substance abuse/dependency		1463	other substance abuse/dependency	1463	1410	37	361140	0.000102453
20002	aortic valve disease		1652	aortic valve disease	1652	1586	37	361140	0.000102453
20002	paraplegia		1278	paraplegia	1278	1252	36	361140	9.96843e-05
20002	pemphigoid/pemphigus		1387	pemphigoid/pemphigus	1387	1345	36	361140	9.96843e-05
20002	essential thrombocytosis		1609	essential thrombocytosis	1609	1546	36	361140	9.96843e-05
20002	stevens johnson syndrome		1386	stevens johnson syndrome	1386	1344	35	361140	9.69153e-05
20001	nasal cavity cancer		1015	nasal cavity cancer	1015	1007	34	361140	9.41463e-05
20002	hyperaldosteronism/conn's syndrome		1260	hyperaldosteronism/conn's syndrome	1260	1235	33	361140	9.13773e-05
20002	chronic laryngitis		1472	chronic laryngitis	1472	1418	33	361140	9.13773e-05
20002	bowen's disease		1776	bowen's disease	1776	1680	33	361140	9.13773e-05
20002	disorder of adrenal gland		1257	disorder of adrenal gland	1257	1232	33	361140	9.13773e-05
20001	other haematological malignancy		1066	other haematological malignancy	1066	1058	33	361140	9.13773e-05
20002	haemophilia		1367	haemophilia	1367	1328	32	361140	8.86083e-05
20002	cervical problem		1616	cervical problem	1616	1553	32	361140	8.86083e-05
20002	retinitis pigmentosa		1590	retinitis pigmentosa	1590	1527	31	361140	8.58393e-05
20001	tonsil cancer		1088	tonsil cancer	1088	1078	31	361140	8.58393e-05
20002	fracture sternum		1718	fracture sternum	1718	1645	30	361140	8.30703e-05
20002	schistosomiasis/bilharzia		1764	schistosomiasis/bilharzia	1764	1443	30	361140	8.30703e-05
20001	spinal cord or cranial nerve cancer		1041	spinal cord or cranial nerve cancer	1041	1033	30	361140	8.30703e-05
20001	female genital tract cancer		1045	female genital tract cancer	1045	1037	30	361140	8.30703e-05
20002	adrenal tumour		1258	adrenal tumour	1258	1233	29	361140	8.03013e-05
20002	allergy to nickel		1745	allergy to nickel	1745	1671	28	361140	7.75323e-05
20001	mouth cancer		1087	mouth cancer	1087	1077	28	361140	7.75323e-05
20002	pleural effusion		1663	pleural effusion	1663	1596	27	361140	7.47632e-05
20001	metastatic cancer (unknown primary)		1079	metastatic cancer (unknown primary)	1079	1071	27	361140	7.47632e-05
20002	mitral stenosis		1552	mitral stenosis	1552	1489	26	361140	7.19942e-05
20002	varicose ulcer		1659	varicose ulcer	1659	1593	26	361140	7.19942e-05
20001	gallbladder/bile duct cancer		1033	gallbladder/bile duct cancer	1033	1025	26	361140	7.19942e-05
20001	penis cancer		1054	penis cancer	1054	1046	26	361140	7.19942e-05
20002	opioid dependency		1462	opioid dependency	1462	1409	25	361140	6.92252e-05
20001	other cancer of urinary tract		1044	other cancer of urinary tract	1044	1036	25	361140	6.92252e-05
20001	vaginal cancer		1050	vaginal cancer	1050	1042	25	361140	6.92252e-05
20001	acute myeloid leukaemia		1082	acute myeloid leukaemia	1082	1074	25	361140	6.92252e-05
20002	spinal abscess		1274	spinal abscess	1274	1248	24	361140	6.64562e-05
20001	meningeal cancer / malignant meningioma		1039	meningeal cancer / malignant meningioma	1039	1031	24	361140	6.64562e-05
20002	polyartertis nodosa		1423	polyartertis nodosa	1423	1380	23	361140	6.36872e-05
20002	typhoid fever		1766	typhoid fever	1766	1577	23	361140	6.36872e-05
20002	dermatomyositis		1543	dermatomyositis	1543	1480	22	361140	6.09182e-05
20002	aplastic anaemia		1371	aplastic anaemia	1371	1332	21	361140	5.81492e-05
20002	male infertility		1453	male infertility	1453	1404	21	361140	5.81492e-05
20002	respiratory failure		1143	respiratory failure	1143	1124	20	361140	5.53802e-05
20002	carcinoid syndrome/tumour		1487	carcinoid syndrome/tumour	1487	1432	20	361140	5.53802e-05
20002	antiphospholipid syndrome		1628	antiphospholipid syndrome	1628	1564	20	361140	5.53802e-05
20002	dengue fever		1765	dengue fever	1765	1576	20	361140	5.53802e-05
20002	other venous/lymphatic disease		1556	other venous/lymphatic disease	1556	1493	19	361140	5.26112e-05
20001	other salivary gland cancer		1024	other salivary gland cancer	1024	1016	18	361140	4.98422e-05
20002	phaeochromocytoma		1261	phaeochromocytoma	1261	1236	17	361140	4.70732e-05
20002	bowel / intestinal infarction		1668	bowel / intestinal infarction	1668	1601	17	361140	4.70732e-05
20002	bile duct disease		1180	bile duct disease	1180	1159	17	361140	4.70732e-05
20001	adrenal cancer		1075	adrenal cancer	1075	1067	17	361140	4.70732e-05
20001	myelofibrosis or myelodysplasia		1059	myelofibrosis or myelodysplasia	1059	1051	16	361140	4.43041e-05
20001	parathyroid cancer		1074	parathyroid cancer	1074	1066	16	361140	4.43041e-05
20001	salivary gland cancer		1013	salivary gland cancer	1013	1005	16	361140	4.43041e-05
20002	empyema		1561	empyema	1561	1498	15	361140	4.15351e-05
20001	gum cancer		1020	gum cancer	1020	1012	15	361140	4.15351e-05
20002	ischaemic stroke		1649	ischaemic stroke	1649	1583	14	361140	3.87661e-05
20002	giardia / giardiasis		1767	giardia / giardiasis	1767	1675	14	361140	3.87661e-05
20001	ear cancer		1016	ear cancer	1016	1008	14	361140	3.87661e-05
20001	bone metastases / bony secondaries		1097	bone metastases / bony secondaries	1097	1085	14	361140	3.87661e-05
20002	diabetic nephropathy		1675	diabetic nephropathy	1675	1607	13	361140	3.59971e-05
20001	lip cancer		1018	lip cancer	1018	1010	13	361140	3.59971e-05
20002	sick sinus syndrome		1549	sick sinus syndrome	1549	1486	11	361140	3.04591e-05
20002	alpha-1 antitrypsin deficiency		1559	alpha-1 antitrypsin deficiency	1559	1496	11	361140	3.04591e-05
20002	iga nephropathy		1583	iga nephropathy	1583	1520	11	361140	3.04591e-05
20002	diabetes insipidus		1584	diabetes insipidus	1584	1521	11	361140	3.04591e-05
20001	appendix cancer		1098	appendix cancer	1098	1086	11	361140	3.04591e-05
20002	aortic aneurysm rupture		1657	aortic aneurysm rupture	1657	1591	10	361140	2.76901e-05
20002	aortic dissection		1658	aortic dissection	1658	1592	10	361140	2.76901e-05
20001	sinus cancer		1017	sinus cancer	1017	1009	10	361140	2.76901e-05
20001	oropharynx / oropharyngeal cancer		1089	oropharynx / oropharyngeal cancer	1089	1079	10	361140	2.76901e-05
20002	synovitis		1689	synovitis	1689	1621	9	361140	2.49211e-05
20001	peripheral nerve/autonomic nerve cancer		1037	peripheral nerve/autonomic nerve cancer	1037	1029	9	361140	2.49211e-05
20001	thymus cancer / malignant thymoma		1092	thymus cancer / malignant thymoma	1092	1081	9	361140	2.49211e-05
20002	pericardial effusion		1656	pericardial effusion	1656	1590	8	361140	2.21521e-05
20002	yellow fever		1770	yellow fever	1770	1676	8	361140	2.21521e-05
20002	microscopic polyarteritis		1422	microscopic polyarteritis	1422	1379	7	361140	1.93831e-05
20001	malignant insulinoma		1100	malignant insulinoma	1100	1088	6	361140	1.66141e-05
20002	myelofibrosis		1732	myelofibrosis	1732	1658	5	361140	1.3845e-05
20002	chlamydia		1772	chlamydia	1772	1678	5	361140	1.3845e-05
20001	fallopian tube cancer		1099	fallopian tube cancer	1099	1087	5	361140	1.3845e-05
20002	dermatopolymyositis		1426	dermatopolymyositis	1426	1383	4	361140	1.1076e-05
20002	varicella zoster virus		1752	varicella zoster virus	1752	1674	4	361140	1.1076e-05
20001	retinoblastoma		1083	retinoblastoma	1083	1075	4	361140	1.1076e-05
20002	pancytopenia		1505	pancytopenia	1505	1447	3	361140	8.30703e-06
20002	epicondylitis		1690	epicondylitis	1690	1622	3	361140	8.30703e-06
20001	kaposis sarcoma		1084	kaposis sarcoma	1084	1076	3	361140	8.30703e-06
20002	benign insulinoma		1778	benign insulinoma	1778	1682	1	361140	2.76901e-06
20001	mesothelioma		1072	mesothelioma	1072	1064	1	361140	2.76901e-06
20001	trachea cancer		1091	trachea cancer	1091	1080	1	361140	2.76901e-06
20001	heart / mediastinum cancer		1093	heart / mediastinum cancer	1093	1082	1	361140	2.76901e-06
20001	male genital tract cancer		1046	male genital tract cancer	1046	1038	1	361140	2.76901e-06
20002	sickle cell disease		1378	sickle cell disease	1378	1339		361140	0
20002	hepatitis d		1645	hepatitis d	1645	1581		361140	0
20002	hepatitis e		1646	hepatitis e	1646	1582		361140	0
20001	respiratory / intrathoracic cancer		1095	respiratory / intrathoracic cancer	1095	1084		361140	0
20002	unclassifiable		99999	unclassifiable	99999	99999	14188	361140	0.0392867

### Sheet: S2. HIP pheno
phenotype	phecode category	phecode	phecode_phenotype	icd10	ncase	ntotal	prev
digestive	digestive	520|520.1|520.2|521|521.1|521.2|521.4|522|522.1|522.5|523|523.1|523.3|523.31|523.32|524|524.3|525|525.1|525.2|526|526.1|526.3|526.4|526.41|526.42|526.5|526.8|526.9|527|527.1|527.2|527.7|527.8|528|528.1|528.11|528.12|528.3|528.4|528.41|528.5|528.6|528.7|529|529.1|529.6|530|530.1|530.11|530.12|530.13|530.14|530.15|530.2|530.3|530.5|530.6|530.7|530.9|531|531.1|531.2|531.3|531.4|531.5|532|535|535.1|535.2|535.6|535.8|535.9|536|536.3|536.7|536.8|537|537.1|539|540|540.1|540.11|550|550.1|550.2|550.3|550.4|550.5|550.6|555|555.1|555.2|555.21|556|556.1|556.11|557|557.1|558|559|560|560.1|560.2|560.3|560.4|561|561.1|561.2|562|562.1|562.2|563|564|564.1|564.8|564.9|565|565.1|567|568|568.1|569|569.1|569.2|571|571.5|571.51|571.6|571.8|571.81|572|573|573.1|573.2|573.3|573.4|573.5|573.6|573.7|573.9|574|574.1|574.11|574.12|574.2|574.3|575|575.1|575.2|575.6|575.7|575.8|575.9|577|577.1|577.2|577.3|578|578.1|578.2|578.8|578.9|579|579.2|579.8	Disorders of tooth development|Hereditary disturbances in tooth structure|Disturbances in tooth eruption|Diseases of hard tissues of teeth|Dental caries|Dental abrasion, erosion and attrition|Tooth complications likely association with other diseases|Diseases of pulp and periapical tissues|Pulpitis and necrosis of tooth pulp|Periapical abscess|Gingival and periodontal diseases|Gingivitis|Periodontitis (acute or chronic)|Acute periodontitis|Chronic periodontitis|Dentofacial anomalies, including malocclusion|Anomalies of tooth position/malocclusion|Other diseases of the teeth and supporting structures|Loss of teeth or edentulism|Atrophy of edentulous alveolar ridge|Diseases of the jaws|Cysts of the jaws|Anomalies of jaw size/symmetry|Temporomandibular joint disorders|Temporomandibular joint disorder, unspecified|Arthralgia/ankylosis of temporomandibular joint|Inflammatory conditions of jaw|Exostosis of jaw|Jaw disease NOS|Diseases of the salivary glands|Hypertrophy of salivary gland|Sialoadenitis|Disturbance of salivary secretion|Other specified diseases of the salivary glands|Diseases of the oral soft tissues, excluding lesions specific for gingiva and tongue|Stomatitis and mucositis|Stomatitis and mucositis (ulcerative)|Oral aphthae|Cellulitis and abscess of oral soft tissues|Cysts of oral soft tissues|Cyst of the salivary gland|Diseases of lips|Leukoplakia of oral mucosa|Sialolithiasis|Diseases and other conditions of the tongue|Glossitis|Glossodynia|Diseases of esophagus|Esophagitis, GERD and related diseases|GERD|Ulcer of esophagus|Barrett's esophagus|Reflux esophagitis|Eosinophilic esophagitis|Esophageal bleeding (varices/hemorrhage)|Stricture and stenosis of esophagus|Disorders of esophageal motility|Diverticulum of esophagus, acquired|Gastroesophageal laceration-hemorrhage syndrome|Heartburn|Peptic ulcer (excl. esophageal)|Hemorrhage from gastrointestinal ulcer|Gastric ulcer|Duodenal ulcer|Peptic ulcer, site unspecified|Gastrojejunal ulcer|Dysphagia|Gastritis and duodenitis|Acute gastritis|Atrophic gastritis|Duodenitis|Other specified gastritis|Gastritis and duodenitis, NOS|Disorders of function of stomach|Gastroparesis|Complications of gastrostomy, colostomy and enterostomy|Dyspepsia and other specified disorders of function of stomach|Other disorders of stomach and duodenum|Lesions of stomach and duodenum|Bariatric surgery|Appendiceal conditions|Appendicitis|Acute appendicitis|Abdominal hernia|Inguinal hernia|Diaphragmatic hernia|Femoral hernia|Umbilical hernia|Ventral hernia|Incisional hernia|Inflammatory bowel disease and other gastroenteritis and colitis|Regional enteritis|Ulcerative colitis|Ulcerative colitis (chronic)|Ulceration of the lower GI tract|Ulceration of intestine|Angiodysplasia of intestine (without mention of hemorrhage)|Intestinal malabsorption (non-celiac)|Celiac disease|Noninfectious gastroenteritis|Ileostomy status|Intestinal obstruction without mention of hernia|Paralytic ileus|Impaction of intestine|Peritoneal or intestinal adhesions|Other intestinal obstruction|Symptoms involving digestive system|Diarrhea|Flatulence|Diverticulosis and diverticulitis|Diverticulosis|Diverticulitis|Constipation|Functional digestive disorders|Irritable Bowel Syndrome|Abnormal findings on exam of gastrointestinal tract/ abdominal area|Personal history of diseases of digestive system|Anal and rectal conditions|Anal and rectal polyp|Peritonitis and retroperitoneal infections|Other disorders of peritoneum|Peritoneal adhesions (postoperative) (postinfection)|Other disorders of intestine|Toxic gastroenteritis and colitis|Gastrointestinal complications|Chronic liver disease and cirrhosis|Other chronic nonalcoholic liver disease|Cirrhosis of liver without mention of alcohol|Primary biliary cirrhosis|Liver abscess and sequelae of chronic liver disease|Portal hypertension|Ascites (non malignant)|Other disorders of liver|Chronic passive congestion of liver|Liver replaced by transplant|Hepatomegaly|Acute and subacute necrosis of liver|Jaundice (not of newborn)|Nonspecific elevation of levels of transaminase or lactic acid dehydrogenase [LDH]|Abnormal results of function study of liver|Abnormal serum enzyme levels|Cholelithiasis and cholecystitis|Cholelithiasis|Cholelithiasis with acute cholecystitis|Cholelithiasis with other cholecystitis|Calculus of bile duct|Cholecystitis without cholelithiasis|Other biliary tract disease|Cholangitis|Obstruction of bile duct|Cholesterolosis of gallbladder|Other disorders of gallbladder|Other disorders of biliary tract|Nonspecific abnormal findings on radiological and other examination of biliary tract|Diseases of pancreas|Acute pancreatitis|Chronic pancreatitis|Cyst and pseudocyst of pancreas|Gastrointestinal hemorrhage|Hematemesis|Blood in stool|Hemorrhage of rectum and anus|Hemorrhage of gastrointestinal tract|Other symptoms involving abdomen and pelvis|Splenomegaly|Nonspecific abnormal findings in stool contents	K00|K007|K009|K008|K003|K002|K005|K001|K004|K000|K01|K010|K011|K006|K002|K005|K001|K004|K000|K01|K010|K011|K006|K038|K037|K039|K02|K020|K021|K029|K028|K023|K024|K022|K032|K030|K031|K035|K034|K033|K02|K020|K021|K029|K028|K023|K024|K022|K032|K030|K031|K035|K034|K033|K048|K04|K043|K049|K041|K042|K040|K046|K047|K041|K042|K040|K046|K047|K062|K069|K056|K055|K036|K061|K068|K060|K050|K051|K054|K052|K044|K053|K045|K060|K050|K051|K054|K052|K044|K053|K045|K052|K044|K053|K045|K078|K075|K079|K074|K072|K073|K074|K072|K073|K089|K088|S032|K083|K081|K080|K082|NA|K082|K101|K092|K090|K091|K071|K070|K076|K102|K103|K100|K108|K109|K092|K090|K091|K071|K070|K076|K076|NA|K102|K103|NA|K100|K108|K109|K114|K110|K11|K119|K111|K112|K117|R682|K118|K111|K112|K117|R682|K118|K136|K135|K134|K137|K131|A690|K121|K120|K113|K122|K099|K116|K130|K132|K133|K115|K121|K120|K121|K120|K113|K122|K099|K116|K116|K130|K132|K133|K115|K14|K144|K143|K145|K148|K149|K141|A260|K140|K142|K146|K141|A260|K140|K142|K146|K223|K230|K229|K238|K23|K20|K21|K219|K221|K210|I85|I982|I859|K228|I850|K222|K224|K220|K225|K226|R12|K20|K21|K219|K221|K210|K21|K219|K221|NA|K210|NA|I85|I982|I859|K228|I850|K222|K224|K220|K225|K226|R12|K26|K27|K28|K286|K252|K256|K272|K274|K284|K280|K282|K260|K262|K270|K250|K266|K254|K264|K253|K257|K259|K25|K255|K251|K261|K26|K265|K269|K263|K267|K276|K273|K275|K279|K277|K271|K287|K285|K281|K283|K289|K286|K252|K256|K272|K274|K284|K280|K282|K260|K262|K270|K250|K266|K254|K264|K253|K257|K259|K25|K255|K251|K261|K26|K265|K269|K263|K267|K276|K273|K275|K279|K277|K271|K287|K285|K281|K283|K289|R13|K299|K29|K297|K291|K290|K294|K298|K293|K295|K296|K291|K290|K294|K298|K293|K295|K296|NA|K310|NA|NA|NA|K316|K315|K318|K319|K311|K312|K31|K313|K314|NA|K911|K388|K389|K383|K381|K382|K380|K38|K36|K37|K350|K351|K359|K35|K36|K37|K350|K351|K359|K35|K350|K351|K359|K35|K45|K430|K460|K439|K450|K458|K451|K461|K469|K46|K40|K400|K403|K402|K404|K409|K401|K441|K44|K449|K440|K412|K413|K410|K414|K419|K411|K41|K42|K420|K429|K421|K439|K43|K431|K469|K40|K400|K403|K402|K404|K409|K401|K441|K44|K449|K440|K412|K413|K410|K414|K419|K411|K41|K42|K420|K429|K421|K439|K43|K431|K469|NA|K508|K50|K509|K501|K500|K519|K51|K518|K513|K515|K514|K510|K511|K512|K508|K50|K509|K501|K500|K519|K51|K518|K513|K515|K514|K510|K511|K512|K510|K511|K512|K626|K633|K633|NA|K904|K902|K908|K909|K90|K900|K901|K900|K901|K529|Z432|Z932|K560|K567|K564|K565|K563|K565|K566|K561|K562|K560|K567|K564|K565|K563|K565|K566|K561|K562|R191|R192|R198|R194|R15|K528|K522|R14|K528|K522|R14|K578|K575|K579|K570|K57|K573|K572|K574|K571|K578|K575|K579|K570|K57|K573|K572|K574|K571|NA|K590|K599|K598|K593|K591|K592|K59|K580|K589|K58|R935|R933|Z871|K580|K589|K58|R935|R933|Z871|K629|K600|K605|K604|K627|K628|K61|K603|K601|K614|K624|K613|K612|K610|K594|K622|K602|K611|K623|K60|K620|K621|K620|K621|K659|K67|K658|K650|K65|K630|K669|K661|K66|K668|K660|N994|K660|N994|K929|K638|K928|K639|K63|K631|K552|K634|K632|K521|K913|K912|M813|K910|M020|K521|K913|K912|M813|K910|M020|K746|K741|K760|K742|K746|K740|K745|K743|K744|K721|K750|K751|K767|K729|K704|K72|K766|K741|K760|K742|K746|K740|K746|K740|K745|K743|K744|K721|K750|K751|K767|K729|K704|K72|K766|K766|R18|K765|K711|K77|K769|K768|K770|K763|K715|K76|K761|Z944|R162|R160|R16|K762|R17|R945|R748|R74|R749|K761|Z944|R162|R160|R16|K762|R17|NA|R945|R748|R74|R749|K803|K80|K802|K808|K800|K801|K804|K804|K805|K819|K81|K810|K811|K818|K803|K80|K802|K808|K800|K801|K804|K800|K801|K804|K804|K805|K819|K81|K810|K811|K818|K82|K830|K831|K824|K823|K822|K829|K820|K828|K821|K832|K915|K83|K835|K839|K834|K87|K838|K833|R932|K830|K831|K824|K823|K822|K829|K820|K828|K821|K832|K915|K83|K835|K839|K834|K87|K838|K833|R932|K903|K868|K869|K85|B252|K861|K860|K862|K863|K85|B252|K861|K860|K862|K863|K920|K921|K625|K922|K920|K921|K625|K922|R193|R190|R161|R162|R16|R195|R161|R162|R16|R195	135056	361140	0.373971
circulatory system	circulatory system	394|394.1|394.2|394.3|394.4|394.7|395|395.1|395.2|395.3|395.4|395.6|396|401|401.1|401.2|401.21|401.22|401.3|402|411|411.1|411.2|411.3|411.4|411.41|411.8|411.9|414|414.2|415|415.1|415.11|415.2|415.21|416|418|418.1|420|420.1|420.2|420.21|420.22|420.3|425|425.1|425.11|425.12|425.2|425.8|426|426.2|426.21|426.22|426.23|426.24|426.25|426.3|426.31|426.32|426.4|426.7|426.8|426.9|426.91|426.92|427|427.1|427.11|427.12|427.2|427.21|427.22|427.3|427.4|427.41|427.42|427.5|427.6|427.61|427.7|427.8|427.9|428|428.1|428.2|428.3|428.4|429|429.1|429.2|429.3|429.9|430|430.1|430.2|430.3|433|433.1|433.11|433.12|433.2|433.21|433.3|433.31|433.32|433.5|433.6|433.8|440|440.1|440.2|440.21|440.22|440.9|441|441.1|441.2|442|442.1|442.11|442.2|442.3|442.4|442.8|443|443.1|443.7|443.8|443.9|444|444.1|444.2|444.5|446|446.1|446.2|446.3|446.4|446.5|446.6|446.7|446.8|446.9|447|447.1|447.7|448|450|451|451.2|452|452.1|452.2|452.8|453|454|454.1|454.11|455|456|457|457.2|457.3|458|458.1|458.2|458.9|459|459.1|459.7|459.9	Rheumatic disease of the heart valves|Mitral valve stenosis and aortic valve stenosis|Mitral valve disease|Aortic valve disease|Acute rheumatic heart disease|Disease of tricuspid valve|Heart valve disorders|Nonrheumatic mitral valve disorders|Nonrheumatic aortic valve disorders|Nonrheumatic tricuspid valve disorders|Nonrheumatic pulmonary valve disorders|Heart valve replaced|Abnormal heart sounds|Hypertension|Essential hypertension|Hypertensive heart and/or renal disease|Hypertensive heart disease|Hypertensive chronic kidney disease|Other hypertensive complications|Elevated blood pressure reading without diagnosis of hypertension|Ischemic Heart Disease|Unstable angina (intermediate coronary syndrome)|Myocardial infarction|Angina pectoris|Coronary atherosclerosis|Aneurysm and dissection of heart|Other chronic ischemic heart disease, unspecified|Other acute and subacute forms of ischemic heart disease|Other forms of chronic heart disease|ASCVD|Pulmonary heart disease|Acute pulmonary heart disease|Pulmonary embolism and infarction, acute|Chronic pulmonary heart disease|Primary pulmonary hypertension|Cardiomegaly|Nonspecific chest pain|Precordial pain|Carditis|Myocarditis|Pericarditis|Acute pericarditis|Chronic pericarditis|Endocarditis|Cardiomyopathy|Primary/intrinsic cardiomyopathies|Hypertrophic obstructive cardiomyopathy|Other hypertrophic cardiomyopathy|Secondary/extrinsic cardiomyopathies|Other cardiomyopathy|Cardiac conduction disorders|Atrioventricular [AV] block|First degree AV block|Mobitz II AV block|Second degree AV block|Atrioventricular block, complete|Other heart block|Bundle branch block|Right bundle branch block|Left bundle branch block|Anomalous atrioventricular excitation|Abnormal electrocardiogram [ECG] [EKG]|Other cardiac conduction disorders|Cardiac pacemaker/device in situ|Cardiac pacemaker in situ|Cardiac defibrillator in situ|Cardiac dysrhythmias|Paroxysmal tachycardia, unspecified|Paroxysmal supraventricular tachycardia|Paroxysmal ventricular tachycardia|Atrial fibrillation and flutter|Atrial fibrillation|Atrial flutter|Other specified cardiac dysrhythmias|Cardiac arrest and ventricular fibrillation|Ventricular fibrillation and flutter|Cardiac arrest|Arrhythmia (cardiac) NOS|Premature beats|Supraventricular premature beats|Tachycardia NOS|Sinoatrial node dysfunction (Bradycardia)|Palpitations|Congestive heart failure; nonhypertensive|Congestive heart failure (CHF) NOS|Heart failure NOS|Heart failure with reduced EF [Systolic or combined heart failure]|Heart failure with preserved EF [Diastolic heart failure]|Ill-defined descriptions and complications of heart disease|Heart transplant/surgery|Abnormal function study of cardiovascular system|Symptoms involving cardiovascular system|Cardiac complications, not elsewhere classified|Intracranial hemorrhage|Subarachnoid hemorrhage|Intracerebral hemorrhage|Subdural hemorrhage|Cerebrovascular disease|Occlusion and stenosis of precerebral arteries|Occlusion of cerebral arteries, with cerebral infarction|Cerebral atherosclerosis|Occlusion of cerebral arteries|Cerebral artery occlusion, with cerebral infarction|Cerebral ischemia|Transient cerebral ischemia|Moyamoya disease|Cerebral aneurysm|Acute, but ill-defined cerebrovascular disease|Late effects of cerebrovascular disease|Atherosclerosis|Atherosclerosis of renal artery|Atherosclerosis of the extremities|Atherosclerosis of native arteries of the extremities with ulceration or gangrene|Atherosclerosis of native arteries of the extremities with intermittent claudication|Atherosclerosis of aorta|Vascular insufficiency of intestine|Acute vascular insufficiency of intestine|Chronic vascular insufficiency of intestine|Other aneurysm|Aortic aneurysm|Abdominal aortic aneurysm|Aneurysm of iliac artery|Aneurysm of artery of lower extremity|Arterial dissection|Aneurysm of other specified artery|Peripheral vascular disease|Raynaud's syndrome|Peripheral angiopathy in diseases classified elsewhere|Other specified peripheral vascular diseases|Peripheral vascular disease, unspecified|Arterial embolism and thrombosis|Arterial embolism and thrombosis of lower extremity artery|Embolism and thrombosis of abdominal aorta|Atheroembolism|Polyarteritis nodosa and allied conditions|Thromboangiitis obliterans|Acute febrile mucocutaneous lymph node syndrome (Kawasaki disease)|Hypersensitivity angiitis|Wegener's granulomatosis|Giant cell arteritis|Polyarteritis nodosa|Takayasu's disease|Thrombotic microangiopathy|Arteritis NOS|Other disorders of arteries and arterioles|Stricture of artery|Aortic ectasia|Disease of capillaries|Noninfectious disorders of lymphatic channels|Phlebitis and thrombophlebitis|Phlebitis and thrombophlebitis of lower extremities|Other venous embolism and thrombosis|Iatrogenic pulmonary embolism and infarction|Deep vein thrombosis [DVT]|Postphlebitic syndrome|Chronic venous hypertension|Varicose veins|Varicose veins of lower extremity|Varicose veins of lower extremity, symptomtic|Hemorrhoids|Chronic venous insufficiency [CVI]|Encounter for long-term (current) use of anticoagulants, antithrombotics, aspirin|Encounter for long-term (current) use of antiplatelets/antithrombotics|Encounter for long-term (current) use of aspirin|Hypotension|Orthostatic hypotension|Iatrogenic hypotension|Hypotension NOS|Other disorders of circulatory system|Hemorrhage NOS|Blood vessel replaced|Circulatory disease NEC	I083|I068|I080|I088|I091|I089|I098|I069|I06|I059|I058|I341|I05|I050|I052|I051|I081|I340|I060|I358|I061|I359|I082|I062|I351|I352|I020|I099|I018|I09|I019|I01|I079|I07|I071|I082|I070|I072|I081|I078|NA|I059|I058|I341|I05|I050|I052|I051|I081|I340|I060|I358|I061|I359|I082|I062|I351|I352|I020|I099|I018|I09|I019|I01|I079|I07|I071|I082|I070|I072|I081|I078|I39|I341|I349|I342|I348|I34|I081|I340|I359|I35|I082|I369|I360|I36|I362|I361|I368|I370|I37|I372|I379|I371|Z953|Z952|Z954|I341|I349|I342|I348|I34|I081|I340|I359|I35|I082|I369|I360|I36|I362|I361|I368|I370|I37|I372|I379|I371|Z953|Z952|Z954|R011|R01|R00|R010|R012|I10|I132|I131|I13|I130|I139|I119|I110|I11|I129|I120|I12|I674|I159|I150|I152|I15|I151|I158|I10|I132|I131|I13|I130|I139|I119|I110|I11|I129|I120|I12|I119|I110|I11|I129|I120|I12|I674|I159|I150|I152|I15|I151|I158|R030|I200|I232|I21|I210|I231|I23|I229|I214|I238|I22|I513|I236|I233|I241|I211|I221|I219|I252|I230|I213|I510|I212|I228|I220|I208|I209|I201|I20|Z955|I240|Z951|I251|I254|I341|I253|I25|I255|I256|I258|I259|I24|I248|I249|I200|I232|I21|I210|I231|I23|I229|I214|I238|I22|I513|I236|I233|I241|I211|I221|I219|I252|I230|I213|I510|I212|I228|I220|I208|I209|I201|I20|Z955|I240|Z951|I251|I254|I341|I253|I254|I341|I253|I25|I255|I256|I258|I259|I24|I248|I249|I515|I511|I235|I234|I512|I519|I52|I461|I518|I516|I516|I281|I288|I269|I289|I28|I280|I260|I26|I279|I271|I278|I270|I260|I26|I260|I26|I279|I271|I278|I270|I270|I517|R073|R074|R072|R072|B332|A395|I409|I012|I090|I40|I408|I41|I412|I514|I418|I400|I401|I321|I31|I313|I319|I328|I320|I32|I301|I308|I309|I010|I300|I30|I312|I310|I318|I311|I092|I33|I339|I088|I38|I089|I330|I011|B376|I409|I012|I090|I40|I408|I41|I412|I514|I418|I400|I401|I321|I31|I313|I319|I328|I320|I32|I301|I308|I309|I010|I300|I30|I312|I310|I318|I311|I092|I32|I301|I308|I309|I010|I300|I30|I312|I310|I318|I311|I092|I33|I339|I088|I38|I089|I330|I011|B376|I427|I428|I420|I42|I423|I424|I425|I429|I421|I422|I43|I438|I426|I428|I420|I42|I423|I424|I425|I429|I421|I422|I421|I422|I43|I438|I426|I459|I443|I440|I441|I442|I455|I452|I453|I454|I446|I450|I451|I445|I444|I446|I447|I456|I458|Z959|Z950|I443|I440|I441|I442|I455|I440|NA|I441|I442|I455|I452|I453|I454|I446|I450|I451|I445|I444|I446|I447|I450|I451|I445|I444|I446|I447|I456|NA|I458|Z959|Z950|Z950|NA|R008|I479|I47|I471|I492|I472|I470|I48|I498|I494|R001|I490|I490|I46|I460|I469|I499|I493|I494|I491|R000|I495|R002|I479|I47|I471|I492|I472|I470|I471|I492|I472|I470|I48|NA|NA|I498|I494|R001|I490|I490|I46|I460|I469|I490|I46|I460|I469|I499|I493|I494|I491|I491|R000|I495|R002|I500|I509|I50|I501|I500|I509|I50|I501|NA|NA|I970|T863|Z941|Z943|R943|R098|I970|T863|Z941|Z943|R943|R098|NA|I621|S064|I629|I605|I604|I602|I60|I608|I606|I601|I603|I607|I609|I61|I615|I616|I612|I614|I618|I619|I610|I613|I611|I620|I605|I604|I602|I60|I608|I606|I601|I603|I607|I609|I61|I615|I616|I612|I614|I618|I619|I610|I613|I611|I620|G454|G463|I680|I688|I600|I682|G467|I677|G466|I68|G465|G464|I679|G468|I651|I653|I65|I652|I659|I650|I658|I631|I632|I672|I662|I660|I664|I668|I669|I661|I635|I63|I639|I66|I676|I632|I663|I630|I636|I633|I635|I634|I64|I638|I67|I678|G461|G451|G460|G462|G459|G458|G450|G452|I675|I671|I691|I694|I693|I69|I690|I692|I698|I651|I653|I65|I652|I659|I650|I658|I631|I632|I672|I631|I632|I672|I662|I660|I664|I668|I669|I661|I635|I63|I639|I66|I676|I632|I663|I630|I636|I633|I635|I634|I64|I638|I630|I636|I633|I635|I634|I64|I638|I67|I678|G461|G451|G460|G462|G459|G458|G450|G452|I675|G461|G451|G460|G462|G459|G458|G450|G452|I675|I671|NA|I691|I694|I693|I69|I690|I692|I698|I250|I70|I708|I709|I701|I702|I700|I701|I702|NA|NA|I700|K558|K55|K559|K550|K551|K550|K551|I729|I72|I718|I790|I715|I710|I711|I716|I719|I712|I713|I714|I723|I724|I670|I721|I722|I728|I720|I718|I790|I715|I710|I711|I716|I719|I712|I713|I714|I713|I714|I723|I724|I670|I721|I722|I728|I720|I73|I730|E115|E145|I792|I791|E105|I798|I73|I738|I739|I730|E115|E145|I792|I791|E105|I798|I73|I738|I739|I745|I74|I748|I742|I741|I749|I744|I743|I740|I743|I740|NA|M30|M312|I731|M303|M052|M310|M313|M301|M316|M315|M302|M300|M308|M314|M311|I776|I731|M303|M052|M310|M313|M301|M316|M315|M302|M300|M308|M314|M311|I776|I778|I775|I779|M319|I770|I772|Q273|M318|I773|I77|I774|I771|I771|NA|I780|I788|I789|I78|I898|I891|I89|I890|I899|I972|I80|I809|I808|I801|I803|I802|I800|I801|I803|I802|I800|I822|I828|I823|I81|I829|I821|I82|I820|I870|NA|NA|I870|NA|I860|I864|I861|I86|I868|I862|I863|I839|I83|I831|I832|I830|I839|I83|I831|I832|I830|I831|I832|I830|I843|I842|I845|I841|I84|I847|I846|I848|I844|I840|I849|I872|NA|NA|NA|R031|I951|I952|I959|I95|I958|I950|I951|I952|I959|I95|I958|I950|I871|R58|I600|I879|I878|I99|I971|Z867|R58|NA|I600|I879|I878|I99|I971|Z867	125032	361140	0.346215
genitourinary	genitourinary	580|580.1|580.11|580.12|580.13|580.14|580.2|580.3|580.31|580.32|580.4|585|585.1|585.2|585.3|585.31|585.32|585.33|585.34|585.4|586|586.1|586.11|586.12|586.2|586.3|586.4|587|588|588.1|588.2|589|590|591|592|592.1|592.11|592.12|592.13|592.2|592.21|592.3|593|593.1|593.2|594|594.1|594.2|594.3|594.8|595|596|596.1|596.5|597|597.1|597.2|597.8|598|598.4|598.9|599|599.1|599.2|599.3|599.4|599.5|599.6|599.7|599.8|599.9|600|601|601.1|601.11|601.12|601.3|601.4|601.8|602|602.3|603|603.1|603.2|604|604.1|604.2|604.3|605|608|609|609.1|609.11|609.2|610|610.1|610.2|610.3|610.4|610.8|611|611.1|611.11|611.3|612|612.1|612.2|612.3|613|613.1|613.5|613.7|613.8|613.9|614|614.1|614.3|614.31|614.32|614.33|614.4|614.5|614.51|614.52|614.53|614.54|615|617|618|618.1|618.2|618.5|618.6|619|619.1|619.2|619.3|619.4|619.5|620|620.1|621|622|622.1|622.2|623|624|624.1|624.2|624.9|625|625.1|626|626.1|626.11|626.12|626.13|626.14|626.15|626.2|626.21|626.4|626.8|627|627.1|627.2|627.21|627.22|627.3|627.4|627.5|628|792|792.1|796	Nephritis; nephrosis; renal sclerosis|Glomerulonephritis|Proliferative glomerulonephritis|Non-proliferative glomerulonephritis|Acute glomerulonephritis, NOS|Chronic glomerulonephritis, NOS|Nephrotic syndrome without mention of glomerulonephritis|Nephritis and nephropathy without mention of glomerulonephritis|Nephritis and nephropathy in diseases classified elsewhere|Nephritis and nephropathy with pathological lesion|Renal sclerosis, NOS|Renal failure|Acute renal failure|Renal failure NOS|Chronic renal failure [CKD]|Renal dialysis|End stage renal disease|Chronic Kidney Disease, Stage III|Chronic Kidney Disease, Stage IV|Chronic kidney disease, Stage I or II|Other disorders of the kidney and ureters|Anatomical abnormatilies of kidney and ureters|Small kidney|Vesicoureteral reflux|Cyst of kidney, acquired|Vascular disorders of kidney/hypertrophy|Stricture/obstruction of ureter|Kidney replaced by transpant|Disorders resulting from impaired renal function|Renal osteodystrophy|Secondary hyperparathyroidism (of renal origin)|Abnormal results of function study of kidney|Pyelonephritis|Urinary tract infection|Cystitis and urethritis|Cystitis|Acute cystitis|Chronic cystitis|Chronic interstitial cystitis|Urethritis and urethral syndrome|Urethral syndrome|Urethral stricture due to infecton|Hematuria|Gross hematuria|Microscopic hematuria|Urinary calculus|Calculus of kidney|Calculus of lower urinary tract|Calculus of ureter|Renal colic|Hydronephrosis|Other disorders of bladder|Bladder neck obstruction|Functional disorders of bladder|Other disorders of urethra and urinary tract|Urethral stricture (not specified as infectious)|Urinary complications NEC|Urethral hypermobility/ISD|Abnormal findings on examination of urine|Other cells and casts in urine|Other nonspecific findings on examination of urine|Other symptoms/disorders or the urinary system|Urinary obstruction|Retention of urine|Dysuria|Urinary incontinence|Frequency of urination and polyuria|Oliguria and anuria|Urethral discharge|Other symptoms involving urinary system|Other abnormality of urination|Hyperplasia of prostate|Inflammatory diseases of prostate|Prostatitis|Acute prostatitis|Chronic prostatitis|Orchitis and epididymitis|Balanoposthitis|Other inflammatory disorders of male genital organs|Other disorders of prostate|Dysplasia of prostate|Other disorders of testis|Hydrocele|Spermatocele|Disorders of penis|Redundant prepuce and phimosis/BXO|Vascular disorders of penis|Peyronie's disease|Erectile dysfunction [ED]|Other disorders of male genital organs|Male infertility and abnormal spermatozoa|Infertility, male|Azoospermia and oligospermia|Abnormal spermatozoa|Benign mammary dysplasias|Cystic mastopathy|Fibroadenosis of breast|Fibrosclerosis of breast|Benign neoplasm of breast|Other specified benign mammary dysplasias|Abnormal findings on mammogram or breast exam|Abnormal mammogram|Mammographic microcalcification|Lump or mass in breast|Breast conditions, congenital or relating to hormones|Galactorrhea|Hypertrophy of breast (Gynecomastia)|Congenital anomalies of breast|Other nonmalignant breast conditions|Inflammatory disease of breast|Mastodynia|Other signs and symptoms in breast|Other specified disorders of breast|Breast disorder NOS|Inflammatory diseases of female pelvic organs|Pelvic peritoneal adhesions, female (postoperative) (postinfection)|Pelvic inflammatory disease (PID)|Acute inflammatory pelvic disease|Chronic inflammatory pelvic disease|Pelvic inflammatory disease, NOS|Inflammatory diseases of uterus, except cervix|Inflammatory disease of cervix, vagina, and vulva|Cervicitis and endocervicitis|Vaginitis and vulvovaginitis|Cyst or abscess of Bartholin's gland|Abscess or ulceration of vulva|Endometriosis|Disorders secondary to childbirth, surgery, trauma|Genital prolapse|Prolapse of vaginal walls|Uterine/Uterovaginal prolapse|Prolapse of vaginal vault after hysterectomy|Vaginal enterocele, congenital or acquired|Noninflammatory female genital disorders|Noninflammatory disorders of ovary, fallopian tube, and broad ligament|Disorders of uterus, NEC|Noninflammatory disorders of cervix|Noninflammatory disorders of vagina|Noninflammatory disorders of vulva and perineum|Dysplasia of female genital organs|Dysplasia of cervix|Endometrial hyperplasia|Polyp of female genital organs|Polyp of corpus uteri|Mucous polyp of cervix|Hypertrophy of female genital organs|Symptoms involving female genital tract|Dystrophy of female genital tract|Atrophy of female genital tract|stress incontinence, female|Pain and other symptoms associated with female genital organs|Dyspareunia|Disorders of menstruation and other abnormal bleeding from female genital tract|Irregular menstrual cycle/bleeding|Absent or infrequent menstruation|Excessive or frequent menstruation|Irregular menstrual cycle|Irregular menstrual bleeding|Infertility, female, associated with anovulation|Dysmenorrhea|Mittelschmerz|Premenstrual tension syndromes|Infertility, female|Menopausal and postmenopausal disorders|Postmenopausal bleeding|Symptomatic menopause|Symptomatic artificial menopause|Need for Hormone replacement therapy (postmenopausal)|Postmenopausal atrophic vaginitis|Premenopausal menorrhagia|Premature menopause and other ovarian failure|Ovarian cyst|Abnormal Papanicolaou smear of cervix and cervical HPV|Papanicolaou smear of cervix or vagina with atypical squamous cells|Elevated prostate specific antigen [PSA]	N00|N049|N04|N008|N009|N074|N065|N053|N007|N006|N004|N003|N046|N036|N017|N073|N013|N034|N044|N025|N075|N015|N012|N014|N001|N063|N027|N054|N011|N037|N002|N016|N043|N026|N055|N024|N005|N010|N019|N035|N000|N01|N045|N064|N021|N023|N032|N040|N031|N062|N020|N042|N022|N033|N052|N041|N072|N030|N03|N039|B520|N048|N088|N049|N04|N082|N084|N083|N047|N081|N085|N08|N056|N150|N14|N050|N165|N057|N141|N077|N140|N144|N163|N060|N142|N162|N061|N067|N076|N070|N066|N164|N161|N051|N158|N059|N143|N071|N05|N074|N065|N053|N007|N006|N004|N003|N046|N036|N017|N073|N013|N034|N044|N025|N075|N015|N012|N014|N001|N063|N027|N054|N011|N037|N002|N016|N043|N026|N055|N024|N005|N010|N019|N035|N000|N01|N045|N064|N021|N023|N032|N040|N031|N062|N020|N042|N022|N033|N052|N041|N072|N030|N03|N039|N074|N065|N053|N007|N006|N004|N003|N046|N036|N017|N073|N013|N034|N044|N025|N075|N015|N012|N014|N001|N063|N027|N054|N011|N037|N002|N016|N043|N026|N055|N024|N005|N010|N019|N035|N000|N01|N045|N064|N021|N023|N032|N040|N031|N062|N020|N042|N022|N033|N052|N041|N072|NA|N030|N03|N039|B520|N048|N088|N049|N04|N082|N084|N083|N047|N081|N085|N08|N056|N150|N14|N050|N165|N057|N141|N077|N140|N144|N163|N060|N142|N162|N061|N067|N076|N070|N066|N164|N161|N051|N158|N059|N143|N071|N05|N08|N056|N150|N14|N050|N165|N057|N141|N077|N140|N144|N163|N060|N142|N162|N061|N067|N076|N070|N066|N164|N161|N051|N158|N059|N143|N071|N05|NA|N188|N171|N172|N178|N170|N179|N17|N19|N189|N180|N18|Z491|Z992|Y620|Y841|Y612|Y602|Z492|N171|N172|N178|N170|N179|N17|N19|N189|N180|N18|Z491|Z992|Y620|Y841|Y612|Y602|Z492|Z491|Z992|Y620|Y841|Y612|Y602|Z492|NA|NA|NA|NA|N29|N289|N291|N298|N288|N27|N26|N271|N279|N270|N137|N281|N280|N135|N111|N138|N134|Q622|N130|N27|N26|N271|N279|N270|N137|N27|N26|N271|N279|N270|N137|N281|N280|N135|N111|N138|N134|Q622|N130|Z940|N258|N251|N25|M103|N259|N250|N250|NA|R944|N16|N159|N111|N10|N136|N11|N12|N119|N118|N151|N110|N390|N308|N309|N30|N300|N303|N302|N301|N340|N34|N342|N343|N351|N37|N308|N309|N30|N300|N303|N302|N301|N300|N303|N302|N301|N340|N34|N342|N343|N343|N351|N37|N029|N028|R31|NA|NA|N20|N209|N22|N202|N200|N210|N219|N211|N21|N218|N201|N23|N200|N210|N219|N211|N21|N218|N201|N23|N131|N133|N132|N321|N324|N328|N33|N32|N322|N323|N329|N320|N310|N312|N311|N319|N31|N318|N320|N310|N312|N311|N319|N31|N318|N368|N361|N363|N36|N362|N360|N810|N35|N350|N351|N359|N358|N991|N995|N35|N350|N351|N359|N358|N991|N995|NA|R820|R821|R398|R826|R825|R829|R827|R82|R828|NA|R826|R825|R829|R827|R82|R828|Z935|R934|Z436|Z960|R398|N398|N399|N369|Z435|Z936|N139|N13|R33|R309|R30|R300|N394|R32|N393|R35|R34|R36|R301|R390|R392|R391|N139|N13|R33|R309|R30|R300|N394|R32|N393|R35|R34|R36|R301|R390|R392|R391|N40|N413|N419|N418|N41|N410|N412|N411|N45|N481|N499|N482|N49|N491|N498|N490|N492|N413|N419|N418|N41|N410|N412|N411|N410|N412|N411|N45|N481|N499|N482|N49|N491|N498|N490|N492|N428|N421|N429|N42|N422|N420|NA|N500|N459|N44|N450|N432|N433|N431|N430|N434|N432|N433|N431|N430|N434|N489|N483|N485|N480|N488|N47|N486|N47|N486|NA|NA|F527|F522|N484|N509|N51|N50|N508|N501|N46|R865|R862|R86|R868|R861|R867|R860|R864|R866|R869|N46|NA|R865|R862|R86|R868|R861|R867|R860|R864|R866|R869|N601|N600|N602|N603|D24|N609|N60|N608|N604|N601|N600|N602|N603|D24|N609|N60|N608|N604|R92|N63|R92|NA|N63|O926|N643|N62|Q83|Q839|Q831|Q833|Q830|Q832|Q838|O926|N643|N62|Q83|Q839|Q831|Q833|Q830|Q832|Q838|N642|N64|N641|N61|N640|N644|N645|N648|N649|N641|N61|N640|N644|N645|N648|N649|N734|N738|N74|N742|N733|N736|N70|N709|N700|N730|N731|N701|N732|N744|N735|N739|N719|N711|N710|N759|N71|N768|N765|N75|N72|N761|N762|N760|N763|N750|N751|N758|N766|N764|N736|N70|N709|N700|N730|N731|N701|N732|N744|N735|N739|N700|N730|N731|N701|N732|N744|N735|N739|N719|N711|N710|N759|N71|N768|N765|N75|N72|N761|N762|N760|N763|N750|N751|N758|N766|N764|N72|N761|N762|N760|N763|N750|N751|N758|N766|N764|N809|N805|N802|N800|N80|N803|N801|N808|N806|N804|N823|N829|N837|N881|N856|N825|N821|N820|N822|N824|N82|N828|N818|N81|N816|N363|N811|N810|N819|N812|N813|N814|N993|N815|N81|N816|N363|N811|N810|N819|N812|N813|N814|N993|N815|N949|N836|N838|N839|N835|N834|N83|N854|N855|O345|O340|N858|O712|N859|N889|O344|N86|N883|N882|N888|N899|N895|O346|N896|N992|N898|N908|N907|N909|O347|N836|N838|N839|N835|N834|N83|N854|N855|O345|O340|N858|O712|N859|N889|O344|N86|N883|N882|N888|N899|N895|O346|N896|N992|N898|N908|N907|N909|O347|N902|N891|N890|N892|N893|N900|N901|NA|N851|N850|N842|N843|N848|N849|N840|N84|N841|N848|N849|N840|N84|N841|N906|N884|N852|N880|N894|N904|N833|N905|N393|N904|N833|N905|N393|N948|N930|N942|N941|N942|N941|N939|N922|N857|N925|N897|N938|N910|N912|N911|N915|N914|N91|N913|N920|N926|N923|N921|N970|N945|N944|N946|N940|N943|N979|N974|N971|N973|N972|N978|N97|N925|N897|N938|N910|N912|N911|N915|N914|N91|N913|N920|N926|N923|N921|N970|N910|N912|N911|N915|N914|N91|N913|N920|N926|N923|N921|N970|N945|N944|N946|N940|N940|N943|N979|N974|N971|N973|N972|N978|N97|N958|N959|N953|N950|N951|N952|N924|E283|N950|N951|NA|NA|N952|N924|E283|N830|N831|N832|NA|NA|NA	95820	361140	0.265326
neoplasms	neoplasms	145|145.1|145.2|145.3|145.4|145.5|149|149.1|149.2|149.3|149.4|149.5|149.9|150|151|153|153.2|153.3|155|155.1|157|158|159|159.2|159.3|159.4|164|165|165.1|170|170.1|170.2|172|172.1|172.11|172.2|172.21|172.22|172.3|173|174|174.1|174.11|174.2|174.3|175|180|180.1|180.3|182|184|184.1|184.11|184.2|185|187|187.1|187.2|187.8|189|189.1|189.11|189.12|189.2|189.21|189.4|190|191|191.1|191.11|193|194|195|195.1|195.3|196|197|198|198.1|198.2|198.3|198.4|198.5|198.6|198.7|199|199.4|200|200.1|201|202|202.2|202.21|202.22|202.23|202.24|204|204.1|204.11|204.12|204.2|204.21|204.22|204.3|204.4|208|209|210|211|212|213|214|214.1|215|216|216.1|217|217.1|218|218.1|218.2|220|221|222|223|224|224.1|225|225.1|225.2|226|227|227.1|227.2|227.3|228|228.1|229|229.1|230|860	Cancer of mouth|Cancer of lip|Cancer of tongue|Cancer of major salivary glands|Cancer of the gums|Cancer of the mouth floor|Cancer of larynx, pharynx, nasal cavities|Cancer of oropharynx|Cancer of nasopharynx|Cancer of hypopharynx|Cancer of larynx|Hx of malignant neoplasm of oral cavity and pharynx|Cancer of of nasal cavities|Cancer of esophagus|Cancer of stomach|Colorectal cancer|Colon cancer|Malignant neoplasm of rectum, rectosigmoid junction, and anus|Cancer of liver and intrahepatic bile duct|Malignant neoplasm of liver, primary|Pancreatic cancer|Neoplasm of unspecified nature of digestive system|Malignant neoplasm of other and ill-defined sites within the digestive organs and peritoneum|Malignant neoplasm of small intestine, including duodenum|Malignant neoplasm of gallbladder and extrahepatic bile ducts|Malignant neoplasm of retroperitoneum and peritoneum|Cancer of intrathoracic organs|Cancer within the respiratory system|Cancer of bronchus; lung|Cancer of bone and connective tissue|Bone cancer|Cancer of connective tissue|Skin cancer|Melanomas of skin, dx or hx|Melanomas of skin|Other non-epithelial cancer of skin|Basal cell carcinoma|Squamous cell carcinoma|Carcinoma in situ of skin|Neoplasm of uncertain behavior of skin|Breast cancer|Breast cancer [female]|Malignant neoplasm of female breast|Breast cancer [male]|Neoplasm of uncertain behavior of breast|Acquired absence of breast|Cervical cancer and dysplasia|Cervical cancer|Cervical intraepithelial neoplasia [CIN] [Cervical dysplasia]|Malignant neoplasm of uterus|Cancer of other female genital organs|Malignant neoplasm of ovary and other uterine adnexa|Malignant neoplasm of ovary|Cancer of other female genital organs (excluding uterus and ovary)|Cancer of prostate|Cancer of other male genital organs|Malignant neoplasm of unspecified male genital organ|Malignant neoplasm of testis|Neoplasm of uncertain behavior of male genital organs|Cancer of urinary organs (incl. kidney and bladder)|Cancer of kidney and renal pelvis|Malignant neoplasm of kidney, except pelvis|Malignant neoplasm of renal pelvis|Cancer of bladder|Malignant neoplasm of bladder|Malignant neoplasm of other urinary organs|Cancer of eye|Manlignant and unknown neoplasms of brain and nervous system|Cancer of brain and nervous system|Cancer of brain|Thyroid cancer|Cancer of other endocrine glands|Cancer, suspected or other|Malignant neoplasm, other|Malignant neoplasm of head, face, and neck|Radiotherapy|Chemotherapy|Secondary malignant neoplasm|Secondary malignancy of lymph nodes|Secondary malignancy of respiratory organs|Secondary malignant neoplasm of digestive systems|Secondary malignant neoplasm of liver|Secondary malignancy of brain/spine|Secondary malignancy of bone|Secondary malignant neoplasm of skin|Neoplasm of uncertain behavior|Neurofibromatosis|Myeloproliferative disease|Polycythemia vera|Hodgkin's disease|Cancer of other lymphoid, histiocytic tissue|Non-Hodgkins lymphoma|Nodular lymphoma|Reticulosarcoma|Lymphosarcoma|Large cell lymphoma|Leukemia|Lymphoid leukemia|Lymphoid leukemia, acute|Lymphoid leukemia, chronic|Myeloid leukemia|Myeloid leukemia, acute|Myeloid leukemia, chronic|Monocytic leukemia|Multiple myeloma|Benign neoplasm of colon|Neuroendocrine tumors|Benign neoplasm of lip, oral cavity, and pharynx|Benign neoplasm of other parts of digestive system|Benign neoplasm of respiratory and intrathoracic organs|Benign neoplasm of bone and articular cartilage|Lipoma|Lipoma of skin and subcutaneous tissue|Other benign neoplasm of connective and other soft tissue|Benign neoplasm of skin|Screening for malignant neoplasms of the skin|Vascular hamartomas and non-neoplastic nevi|Nevus, non-neoplastic|Benign neoplasm of uterus|Uterine leiomyoma|Other benign neoplasm of uterus|Benign neoplasm of ovary|Benign neoplasm of other female genital organs|Benign neoplasm of male genital organs|Benign neoplasm of kidney and other urinary organs|Benign neoplasm of eye|Benign neoplasm of eye, uveal|Benign neoplasm of brain and other parts of nervous system|Benign neoplasm of brain, cranial nerves, meninges|Benign neoplasm of spinal cord, meninges|Benign neoplasm of thyroid glands|Benign neoplasm of other endocrine glands and related structures|Benign neoplasm of adrenal gland|Benign neoplasm of parathyroid gland|Benign neoplasm of pituitary gland and craniopharyngeal duct (pouch)|Hemangioma and lymphangioma, any site|Hemangioma of skin and subcutaneous tissue|Benign neoplasm of unspecified sites|Benign neoplasm of lymph nodes|Kaposi's sarcoma|Bone marrow or stem cell transplant	C059|C058|C051|C06|C061|C05|C062|C069|C068|C052|D000|C050|C060|C008|C004|C000|C005|C003|C009|C00|C002|C001|C006|C023|C024|C01|C028|C029|C021|C020|C022|C02|C088|C081|C080|C08|C07|C089|C039|C031|C03|C030|C041|C040|C04|C049|C048|C008|C004|C000|C005|C003|C009|C00|C002|C001|C006|C023|C024|C01|C028|C029|C021|C020|C022|C02|C088|C081|C080|C08|C07|C089|C039|C031|C03|C030|C041|C040|C04|C049|C048|C148|C14|C142|C068|C140|C104|C090|C101|C100|C09|C099|C102|C109|C091|C108|C103|C10|C098|C113|C11|C118|C111|C112|C110|C119|C138|C132|C12|C13|C131|C130|C139|C323|C329|D020|C321|C32|C322|C320|C328|C319|C318|C31|C310|C313|C312|C300|C301|C311|C104|C090|C101|C100|C09|C099|C102|C109|C091|C108|C103|C10|C098|C113|C11|C118|C111|C112|C110|C119|C138|C132|C12|C13|C131|C130|C139|C323|C329|D020|C321|C32|C322|C320|C328|NA|C319|C318|C31|C310|C313|C312|C300|C301|C311|C150|C152|C151|C155|C158|C15|C153|C159|D001|C154|C160|C169|C162|C16|C161|C168|C164|C166|D002|C165|C163|C218|C212|C184|C260|C180|C188|C189|C18|C183|C186|C185|C181|C187|D010|C182|C20|D013|D012|C211|D011|C210|C19|C184|C260|C180|C188|C189|C18|C183|C186|C185|C181|C187|D010|C182|C20|D013|D012|C211|D011|C210|C19|C229|D015|C221|C22|C220|C222|C227|C223|C224|C220|C222|C227|C223|C224|C253|C252|C259|C251|C250|C25|C254|C258|C257|D379|D375|D373|D370|D374|D377|D372|D371|D017|Z850|D019|D01|C269|C261|C268|C178|C170|C173|C179|C172|C171|C17|D014|C240|C249|C241|C23|C24|C248|C482|C480|C481|C488|C451|C48|C178|C170|C173|C179|C172|C171|C17|D014|C240|C249|C241|C23|C24|C248|C482|C480|C481|C488|C451|C48|C381|C388|C452|C382|C37|C380|C761|C383|C398|C390|C384|D021|D023|Z852|D024|Z851|C39|C450|C399|C342|C349|D022|C340|C348|C341|C34|C33|C343|C342|C349|D022|C340|C348|C341|C34|C33|C343|C40|C41|C411|C419|C409|C413|C400|C410|C408|C401|C412|C403|C402|C414|C473|C47|C476|C475|C496|C492|C470|C498|C491|C49|C471|C478|C494|C472|C493|C499|C474|C495|C479|C490|C40|C41|C411|C419|C409|C413|C400|C410|C408|C401|C412|C403|C402|C414|C473|C47|C476|C475|C496|C492|C470|C498|C491|C49|C471|C478|C494|C472|C493|C499|C474|C495|C479|C490|D039|D032|D037|C43|D035|C438|C437|C435|C439|C430|C432|C434|D031|C431|C433|D03|D036|D038|D034|C436|D033|D030|C445|C447|C448|C441|C443|C442|C449|C446|C440|C444|D041|D047|D049|D043|D048|D046|D045|D044|D040|D042|D04|D039|D032|D037|C43|D035|C438|C437|C435|C439|C430|C432|C434|D031|C431|C433|D03|D036|D038|D034|C436|D033|D030|D039|D032|D037|C43|D035|C438|C437|C435|C439|C430|C432|C434|D031|C431|C433|D03|D036|D038|D034|C436|D033|D030|C445|C447|C448|C441|C443|C442|C449|C446|C440|C444|NA|NA|D041|D047|D049|D043|D048|D046|D045|D044|D040|D042|D04|D485|D050|D059|D057|D05|D051|C505|C503|C506|C502|C508|C50|C500|C509|C504|Z853|C501|D486|D059|D057|D05|D051|C505|C503|C506|C502|C508|C50|C500|C509|C504|Z853|C501|C505|C503|C506|C502|C508|C50|C500|C509|C504|Z853|C501|NA|D486|Z907|Z908|Z905|Z900|Z902|Z903|Z901|Z90|C53|C531|C539|Z854|C538|C530|D06|N870|D061|N872|N879|N87|D069|N871|D067|D060|C53|C531|C539|Z854|C538|C530|D06|N870|D061|N872|N879|N87|D069|N871|D067|D060|D070|C540|C548|C55|C542|C543|C549|C541|C54|D391|C570|C571|C573|C57|C577|C58|C579|C518|C574|C572|C578|C56|Z854|C519|D399|C510|C512|C51|N903|D073|C511|D390|D392|C52|D071|D072|D39|C570|C571|C573|C57|C577|C58|C579|C518|C574|C572|C578|C56|Z854|C56|Z854|C519|D399|C510|C512|C51|N903|D073|C511|D390|D392|C52|D071|D072|D39|D075|C61|Z854|D050|D074|D076|C630|C631|C637|C639|C638|C608|C63|C632|C600|Z854|C602|C601|C609|C60|C629|C621|C620|C62|Z854|D409|D400|D40|D407|D401|C630|C631|C637|C639|C638|C608|C63|C632|C600|Z854|C602|C601|C609|C60|C629|C621|C620|C62|Z854|D409|D400|D40|D407|D401|Z855|D091|C64|C65|D414|D090|C675|C673|C679|C678|C67|C671|C670|C676|C677|C672|C674|C681|C680|C688|C689|C66|C68|C64|C65|C64|C65|D414|D090|C675|C673|C679|C678|C67|C671|C670|C676|C677|C672|C674|C675|C673|C679|C678|C67|C671|C670|C676|C677|C672|C674|C681|C680|C688|C689|C66|C68|D092|C69|C690|C692|C695|C698|C694|C696|C693|C699|C691|D434|D42|D429|D432|D430|D433|D420|D421|D431|C720|C722|C724|C725|C728|C721|C700|C701|C70|C72|C723|C709|C729|C715|C714|C719|C71|C710|C712|C713|C711|C717|C718|C716|C720|C722|C724|C725|C728|C721|C700|C701|C70|C72|C723|C709|C729|C715|C714|C719|C71|C710|C712|C713|C711|C717|C718|C716|C715|C714|C719|C71|C710|C712|C713|C711|C717|C718|C716|C73|C749|C740|C750|C752|C759|C75|C74|C754|C751|C755|C758|C753|C741|Z031|D09|D050|D099|D093|D097|C767|C457|C764|C45|Z85|C459|B217|C80|Z860|Z858|C763|C762|Z859|C068|C76|Z854|C765|C97|C768|M907|C760|C767|C457|C764|C45|Z85|C459|B217|C80|Z860|Z858|C763|C762|Z859|C068|C76|Z854|C765|C97|C768|M907|C760|Z541|Z511|Z542|Z512|C790|C796|C791|C78|C798|C797|C773|C770|C775|C77|C772|C779|C774|C778|C771|C783|C780|C781|C782|C785|C784|C786|C788|C787|C793|C794|C795|C792|C773|C770|C775|C77|C772|C779|C774|C778|C771|C783|C780|C781|C782|C785|C784|C786|C788|C787|C793|C794|C795|C792|D384|D483|D382|D419|D397|D410|D383|D200|D413|D376|D481|D447|D381|D480|D441|D449|D412|D484|D411|D385|D440|D442|D446|D443|D41|D482|D448|D489|D417|D44|D487|D445|M907|D444|D380|Q850|Q850|D473|C945|D464|D46|C887|D461|D460|D752|D462|D471|D469|D578|D477|D479|C944|D467|D470|D45|D45|C813|C817|C811|C812|C819|C81|C810|C960|C961|Z857|C962|C963|C831|C967|C83|C835|C832|C830|B211|C842|C821|C843|C841|C820|C859|C837|C822|C969|C851|C834|C836|C838|C827|C840|C844|C84|C845|C85|L412|C857|C839|C82|C829|C832|C850|C833|C831|C967|C83|C835|C832|C830|B211|C842|C821|C843|C841|C820|C859|C837|C822|C969|C851|C834|C836|C838|C827|C840|C844|C84|C845|C85|L412|C857|C839|C82|C829|C832|C850|C833|C82|C829|NA|C832|C850|C833|C940|C957|C943|C950|C959|Z856|C914|C941|C95|C951|C952|C901|C947|C942|C912|C917|C915|C91|C919|C913|C910|C911|C922|C927|C923|C92|C929|C924|C920|D463|C925|C921|C937|C932|C939|C93|C931|C930|C882|C88|C881|C900|C889|C902|C883|C912|C917|C915|C91|C919|C913|C910|C911|C910|C911|C922|C927|C923|C92|C929|C924|C920|D463|C925|C921|C924|C920|D463|C925|C921|C937|C932|C939|C93|C931|C930|C882|C88|C881|C900|C889|C902|C883|D120|D125|D122|D126|D123|D127|D121|D124|D12|D128|D129|K635|NA|D109|D117|D105|D100|D107|D102|D119|D103|D101|D110|D10|D106|D11|D104|D131|D130|D132|K317|D191|D137|D133|D13|D136|D139|D135|D134|D20|D140|D15|D157|D159|D151|D144|D141|D190|D14|D152|D150|D143|D142|D163|D165|D169|D161|D167|D168|D160|D16|D166|D162|D164|D17|D176|D175|D174|D177|D179|D171|D172|D170|D173|D171|D172|D170|D173|D213|D361|D211|D214|D200|D212|D216|D21|D201|D210|D219|D215|D22|D230|D227|D229|D223|D235|D220|D23|D234|D224|D239|D226|D237|D233|D232|D225|D236|D222|D221|D231|NA|Q825|I781|I781|D251|D250|D252|D25|D259|D26|D261|D260|D269|D267|D251|D250|D252|D25|D259|D26|D261|D260|D269|D267|D27|D281|D28|D289|D282|D287|D280|D290|D294|D29|D292|D299|D293|D291|D297|D309|D303|D300|D302|D30|D304|D301|D319|D315|D312|D310|D316|D314|D311|D313|D314|D311|D313|D337|D339|D333|D330|D320|D329|D32|D332|D331|D321|D334|D333|D330|D320|D329|D32|D332|D331|D321|D334|D34|D358|D359|D355|D357|D354|D356|D350|D351|D353|D352|D350|D351|D353|D352|D18|D180|D181|NA|D367|D197|D36|D223|D200|D369|D133|D19|D199|D173|D360|D360|C469|C461|C463|C460|C468|B210|C462|C467|C46|T860|Z948	94303	361140	0.261126
hypertensive disease	circulatory system	401.1|401.2|401.21|401.22|401.3|402	Essential hypertension|Hypertensive heart and/or renal disease|Hypertensive heart disease|Hypertensive chronic kidney disease|Other hypertensive complications|Elevated blood pressure reading without diagnosis of hypertension	I10|I132|I131|I13|I130|I139|I119|I110|I11|I129|I120|I12|I119|I110|I11|I129|I120|I12|I674|I159|I150|I152|I15|I151|I158|R030	68097	361140	0.188561
hypertension	circulatory system	401	Hypertension	I10|I132|I131|I13|I130|I139|I119|I110|I11|I129|I120|I12|I674|I159|I150|I152|I15|I151|I158	67568	361140	0.187096
essential hypertension	circulatory system	401.1	Essential hypertension	I10	67352	361140	0.186498
endocrine/metabolic	endocrine/metabolic	240|241|241.1|241.2|242|242.1|242.2|242.3|242.31|244|244.1|244.2|244.3|244.4|244.5|245|245.1|245.2|245.21|246|246.2|246.7|249|250|250.1|250.11|250.12|250.13|250.14|250.15|250.2|250.21|250.22|250.23|250.24|250.25|250.3|250.4|250.41|250.42|250.5|250.6|250.7|251|251.1|251.8|252|252.1|252.2|253|253.1|253.11|253.2|253.3|253.4|253.5|253.7|254|255|255.1|255.11|255.12|255.13|255.2|255.21|255.22|255.3|256|256.1|256.4|257|257.1|258|258.1|259|259.1|259.2|259.3|259.4|259.8|260|260.1|260.2|260.21|260.22|260.3|260.6|260.7|261|261.1|261.2|261.3|261.4|261.41|262|263|264|264.1|264.2|264.3|264.9|269|270|270.1|270.11|270.12|270.2|270.21|270.3|270.31|270.32|270.33|270.34|270.35|270.38|271|271.3|271.9|272|272.1|272.11|272.12|272.13|272.14|272.9|274|274.1|274.11|274.2|274.21|275|275.2|275.3|275.5|275.51|275.53|275.6|276|276.1|276.11|276.12|276.13|276.14|276.4|276.41|276.42|276.5|276.6|276.8|277|277.1|277.2|277.4|277.5|277.51|277.6|277.7|277.8|278|278.1|278.11|278.3|278.4|279|279.1|279.11|279.2|279.7|279.8	Simple and unspecified goiter|Nontoxic nodular goiter|Nontoxic uninodular goiter|Nontoxic multinodular goiter|Thyrotoxicosis with or without goiter|Graves' disease|Toxic multinodular goiter|Exophthalmos|Thyrotoxic exophthalmos|Hypothyroidism|Secondary hypothyroidism|Acquired hypothyroidism|Iodine hypothyroidism|Hypothyroidism NOS|Congenital hypothyroidism|Thyroiditis|Thyroiditis, acute and subacute|Chronic thyroiditis|Chronic lymphocytic thyroiditis|Other disorders of thyroid|Thyroid cyst|Abnormal results of function study of thyroid|Secondary diabetes mellitus|Diabetes mellitus|Type 1 diabetes|Type 1 diabetes with ketoacidosis|Type 1 diabetes with renal manifestations|Type 1 diabetes with ophthalmic manifestations|Type 1 diabetes with neurological manifestations|Diabetes type 1 with peripheral circulatory disorders|Type 2 diabetes|Type 2 diabetes with ketoacidosis|Type 2 diabetes with renal manifestations|Type 2 diabetes with ophthalmic manifestations|Type 2 diabetes with neurological manifestations|Diabetes type 2 with peripheral circulatory disorders|Insulin pump user|Abnormal glucose|Impaired fasting glucose|Other abnormal glucose|Glycosuria or Acetonuria|Polyneuropathy in diabetes|Diabetic retinopathy|Other disorders of pancreatic internal secretion|Hypoglycemia|Abnormality of secretion of glucagon or gastrin|Disorders of parathyroid gland|Hyperparathyroidism|Hypoparathyroidism|Disorders of the pituitary gland and its hypothalamic control|Pituitary hyperfunction|Acromegaly and gigantism|Pituitary hypofunction|Diabetes insipidus|Anterior pituitary disorders|Pituitary dwarfism|Other disorders of neurohypophysis|Diseases of thymus gland|Disorders of adrenal glands|Adrenal hyperfunction|Cushing's syndrome|Hyperaldosteronism|Medulloadrenal hyperfunction|Adrenal hypofunction|Glucocorticoid deficiency|Mineralocorticoid deficiency|Adrenogenital disorders|Ovarian dysfunction|Hyperestrogenism|Polycystic ovaries|Testicular dysfunction|Testicular hypofunction|Iatrogenic endocrine disorders|Postablative ovarian failure|Other endocrine disorders|Nonspecific abnormal results of other endocrine function study|Carcinoid syndrome|Delay in sexual development and puberty NEC|Precocious sexual development and puberty NEC|Polyglandular activity in multiple endocrine adenomatosis|Protein-calorie malnutrition|Cachexia|severe protein-calorie malnutrition|Kwashiorkor|Nutritional marasmus|Adult failure to thrive|Anorexia|Polyphagia|Vitamin deficiency|Vitamin A deficiency|Vitamin B-complex deficiencies|Vitamin C deficiencies|Vitamin D deficiency|Rickets or osteomalacia|Mineral deficiency NEC|Other nutritional deficiency|Lack of normal physiological development|Short stature|Failure to thrive (childhood)|Delayed milestones|Lack of normal physiological development, unspecified|Proteinuria|Disorders of protein plasma/amino-acid transport and metabolism|Disturbances of amino-acid transport|Disturbances of sulphur-bearing amino-acid metabolism|Phenylketonuria [PKU]|Disorders of amino-acid metabolism|Disorders of urea cycle metabolism|Disorders of plasma protein metabolism|Polyclonal hypergammaglobulinemia|Paraproteinemia|Amyloidosis|Alpha-1-antitrypsin deficiency|Macroglobulinemia|Other specified disorders of plasma protein metabolism|Disorders of carbohydrate transport and metabolism|Intestinal disaccharidase deficiencies and disaccharide malabsorption|Other disorders of carbohydrate transport and metabolism|Disorders of lipoid metabolism|Hyperlipidemia|Hypercholesterolemia|Hyperglyceridemia|Mixed hyperlipidemia|Hyperchylomicronemia|Unspecified disorder of lipoid metabolism|Gout and other crystal arthropathies|Gout|Gouty arthropathy|Crystal arthropathies|Chondrocalcinosis|Disorders of mineral metabolism|Disorders of copper metabolism|Disorders of magnesium metabolism|Disorders of calcium/phosphorus metabolism|Hypocalcemia|Disorders of phosphorus metabolism|Hypercalcemia|Disorders of fluid, electrolyte, and acid-base balance|Electrolyte imbalance|Hyperosmolality and/or hypernatremia|Hyposmolality and/or hyponatremia|Hyperpotassemia|Hypopotassemia|Acid-base balance disorder|Acidosis|Alkalosis|Hypovolemia|Fluid overload|Polydipsia|Other disorders of metabolism|Disorders of porphyrin metabolism|Other disorders of purine and pyrimidine metabolism|Disorders of bilirubin excretion|Other disorders of lipoid metabolism|Lipoprotein disorders|Other deficiencies of circulating enzymes|Dysmetabolic syndrome X|Carnitine deficiencies|Overweight, obesity and other hyperalimentation|Obesity|Morbid obesity|Localized adiposity|Abnormal weight gain|Disorders involving the immune mechanism|Immunity deficiency|Deficiency of humoral immunity|Autoimmune disease NEC|Other immunological findings|Other specified disorders involving the immune mechanism	E010|E049|E012|E040|E048|E041|E042|E011|E041|E042|E011|E053|E055|E059|E05|E051|E054|E050|E052|H062|E050|E052|H062|NA|E032|E890|E018|E02|E033|E038|E039|E00|E031|E001|E000|E009|E030|E002|E032|E890|E018|E02|E033|E038|NA|E039|E00|E031|E001|E000|E009|E030|E002|E064|E06|E069|E061|E060|E062|E065|E063|E061|E060|E062|E065|E063|E063|E078|E35|E079|E07|E070|E034|E071|R946|NA|R946|E125|E122|E121|E128|E129|E127|E115|E144|E146|E148|E14|E145|E143|E141|E149|E147|E140|E142|E131|E105|E10|E100|E109|E106|E108|E107|E101|E102|E103|E104|E137|E119|E139|E138|E11|E118|E110|E135|E13|E136|E149|E117|E116|E111|E131|E112|E123|E103|E113|E134|E114|E104|G590|Z964|R730|R739|R824|R81|G632|E103|E133|H360|E10|E100|E109|E106|E108|E107|E101|E102|E103|E104|E101|E102|E103|E104|NA|E137|E119|E139|E138|E11|E118|E110|E135|E13|E136|E149|E117|E116|E111|E131|E112|E123|E103|E113|E134|E114|E104|G590|E111|E131|E112|E123|E103|E113|E134|E114|E104|G590|NA|Z964|R730|R739|R730|R739|R824|R81|G632|E103|E133|H360|E16|E169|E168|E162|E160|E15|E161|E163|E164|E162|E160|E15|E161|E163|E164|E215|E214|E213|E211|E210|E212|E208|E209|E20|E892|E200|E213|E211|E210|E212|E208|E209|E20|E892|E200|E236|E233|E237|E241|E229|E22|E221|E058|E228|E220|E344|E230|E232|E222|E229|E22|E221|E058|E228|E220|E344|E220|E344|E230|E232|NA|NA|E222|E329|E32|E321|E328|E320|E279|E351|E278|E270|E24|E244|E242|E240|E243|E248|E249|E261|E268|E260|E26|E269|E275|E896|E271|E273|E272|E274|E259|E250|E258|E25|E270|E24|E244|E242|E240|E243|E248|E249|E261|E268|E260|E26|E269|E275|E24|E244|E242|E240|E243|E248|E249|E261|E268|E260|E26|E269|E275|E896|E271|E273|E272|E274|E896|E271|E273|E272|E274|NA|E259|E250|E258|E25|N981|E288|E289|E281|E28|E280|E282|E280|E282|E298|E29|E290|E299|E291|E291|E231|E895|E893|E891|E894|E894|E341|E342|E318|E319|E349|E311|E348|E31|E310|E343|E34|E345|E309|R947|E340|E300|E301|E308|R947|E340|E300|E301|E308|NA|E46|E440|E441|R64|B222|E125|E122|E121|E127|E45|E42|E40|E41|R630|R632|R64|B222|E125|E122|E121|E127|E45|E42|E40|E41|E42|E40|E41|NA|R630|R632|E561|E568|E56|E569|E560|E500|E503|E507|E501|E506|E641|E508|E50|E509|E504|E502|E505|E51|E511|E53|E52|E518|E530|E519|E512|E531|E538|E539|E54|E642|E55|E559|M83|M835|M832|M830|M833|E643|E550|M839|M831|M838|M834|E500|E503|E507|E501|E506|E641|E508|E50|E509|E504|E502|E505|E51|E511|E53|E52|E518|E530|E519|E512|E531|E538|E539|E54|E642|E55|E559|M83|M835|M832|M830|M833|E643|E550|M839|M831|M838|M834|M83|M835|M832|M830|M833|E643|E550|M839|M831|M838|M834|E59|E611|E615|E58|E612|E613|E60|E616|E610|E614|E43|E618|E639|E619|E63|E638|E648|E617|E630|E631|E649|R620|R628|R629|NA|NA|R620|R628|R629|N392|N069|N391|R80|E712|E711|E703|E702|E710|E708|E720|E709|E70|E721|E700|E701|E725|E728|E723|E729|E724|E722|D890|D891|D472|E850|E858|E854|E85|L990|E859|E852|E851|E853|C880|E712|E711|E703|E702|E710|E708|E720|E709|E70|E721|E700|E701|E721|E700|E701|E725|E728|E723|E729|E724|E722|E724|E722|D890|D891|D472|E850|E858|E854|E85|L990|E859|E852|E851|E853|C880|D890|D891|D472|E850|E858|E854|E85|L990|E859|E852|E851|E853|NA|C880|NA|E738|E739|E730|E731|E73|E743|E740|E761|E762|E741|E769|E768|E749|E763|E760|E742|E748|E744|E738|E739|E730|E731|E73|E743|E740|E761|E762|E741|E769|E768|E749|E763|E760|E742|E748|E744|E784|E785|E780|E781|E782|E783|E789|E784|E785|E780|E781|E782|E783|E780|E781|E782|E783|E789|M10|M109|M104|M101|M102|M100|M110|M118|M119|M111|M112|M679|M10|M109|M104|M101|M102|M100|M101|M102|M100|M110|M118|M119|M111|M112|M679|M111|M112|M679|E838|E839|E83|E831|E830|E834|E201|E835|E833|E830|E834|E201|E835|E833|NA|E833|NA|E878|E870|E871|E875|E876|E874|E872|E873|E86|E877|R631|E878|E870|E871|E875|E876|E870|E871|E875|E876|E874|E872|E873|E872|E873|E86|E877|R631|E43|C960|E76|E898|E88|Z862|E803|E899|E888|E880|R638|E889|D760|E801|E800|E802|E798|E799|E791|D813|D815|E79|E807|R822|E806|E804|E805|M143|E882|E713|E788|E888|E755|E786|E771|E779|E881|E756|E778|E77|E770|E753|E801|E800|E802|E798|E799|E791|D813|D815|E79|E807|R822|E806|E804|E805|M143|E882|E713|E788|E888|E755|E786|E771|E779|E881|E756|E778|E77|E770|E753|E786|E771|E779|E881|E756|E778|E77|E770|E753|NA|NA|NA|E671|E673|E670|E67|E672|E678|E68|E660|E668|E661|E669|E66|E65|R635|E660|E668|E661|E669|E66|NA|E65|R635|D899|D812|D810|D820|D806|D817|D816|D808|D809|D831|D818|D849|D81|D821|D848|D811|D819|D814|D80|D804|D803|D807|D839|D802|D83|D832|D800|D805|D838|D830|D801|R760|R769|R768|D824|D829|D840|D822|D823|D828|D898|D812|D810|D820|D806|D817|D816|D808|D809|D831|D818|D849|D81|D821|D848|D811|D819|D814|D80|D804|D803|D807|D839|D802|D83|D832|D800|D805|D838|D830|D801|D804|D803|D807|D839|D802|D83|D832|D800|D805|D838|D830|D801|NA|R760|R769|R768|D824|D829|D840|D822|D823|D828|D898	65979	361140	0.182696
noninfective gastrointestinal disorders	digestive	555.1|555.2|555.21|556|556.1|557|557.1|558|559|560.1|560.2|560.3|560.4|561|561.1|561.2|562.1|563|564|564.1|564.8|564.9	Regional enteritis|Ulcerative colitis|Ulcerative colitis (chronic)|Ulceration of the lower GI tract|Ulceration of intestine|Intestinal malabsorption (non-celiac)|Celiac disease|Noninfectious gastroenteritis|Ileostomy status|Paralytic ileus|Impaction of intestine|Peritoneal or intestinal adhesions|Other intestinal obstruction|Symptoms involving digestive system|Diarrhea|Flatulence|Diverticulosis|Constipation|Functional digestive disorders|Irritable Bowel Syndrome|Abnormal findings on exam of gastrointestinal tract/ abdominal area|Personal history of diseases of digestive system	K508|K50|K509|K501|K500|K519|K51|K518|K513|K515|K514|K510|K511|K512|K510|K511|K512|K626|K633|K633|K904|K902|K908|K909|K90|K900|K901|K900|K901|K529|Z432|Z932|K560|K567|K564|K565|K563|K565|K566|K561|K562|R191|R192|R198|R194|R15|K528|K522|R14|K528|K522|R14|K578|K575|K579|K570|K57|K573|K572|K574|K571|K590|K599|K598|K593|K591|K592|K59|K580|K589|K58|R935|R933|Z871|K580|K589|K58|R935|R933|Z871	64602	361140	0.178884
musculoskeletal	musculoskeletal	710|710.1|710.11|710.12|710.19|710.2|710.3|711|711.1|711.2|711.3|712|713|713.5|714|714.1|714.2|715|715.1|715.2|715.3|716|716.1|716.2|716.3|716.8|716.9|717|720|720.1|721|721.1|721.2|721.8|722|722.1|722.3|722.6|722.7|722.8|722.9|723|723.1|724|724.1|724.2|724.8|724.9|726|726.1|726.2|726.3|726.4|727|727.1|727.2|727.4|727.5|727.6|727.7|727.8|728|728.1|728.2|728.7|728.71|729|729.1|729.3|729.7|731|731.1|732|732.1|732.7|733|733.2|733.4|733.6|733.8|733.9|735|735.1|735.2|735.21|735.22|735.23|735.3|736|736.1|736.2|736.3|736.4|736.5|736.6|737|737.1|737.2|737.3|738|738.4|739|740|740.1|740.11|740.12|740.2|740.3|740.9|741|741.1|741.2|741.3|741.4|741.5|741.6|742|742.1|742.2|742.8|742.9|743|743.1|743.11|743.12|743.13|743.2|743.21|743.22|743.4|743.9|745	Osteomyelitis, periostitis, and other infections involving bone|Osteomyelitis|Acute osteomyelitis|Chronic osteomyelitis|Unspecified osteomyelitis|Periostitis|Osteopathy resulting from poliomyelitis|Arthropathy associated with infections|Pyogenic arthritis|Reiter's disease|Behcet's syndrome|Infective connective tissue disorders|Arthropathy associated with other disorders classified elsewhere|Arthropathy associated with neurological disorders|Rheumatoid arthritis and other inflammatory polyarthropathies|Rheumatoid arthritis|Juvenile rheumatoid arthritis|Other inflammatory spondylopathies|Sacroiliitis NEC|Ankylosing spondylitis|Spinal enthesopathy|Other arthropathies|Unspecified polyarthropathy or polyarthritis|Unspecified monoarthritis|Kaschin-Beck disease|Palindromic rheumatism|Arthropathy NOS|Polymyalgia Rheumatica|Spinal stenosis|Spinal stenosis of lumbar region|Spondylosis and allied disorders|Spondylosis without myelopathy|Spondylosis with myelopathy|Other allied disorders of spine|Intervertebral disc disorders|Displacement of intervertebral disc|Schmorl's nodes|Degeneration of intervertebral disc|Intervertebral disc disorder with myelopathy|Postlaminectomy syndrome|Other and unspecified disc disorder|Other disorders of cervical region|Torticollis|Other and unspecified disorders of back|Disorders of sacrum|Disorders of coccyx|Other symptoms referable to back|Other unspecified back disorders|Peripheral enthesopathies and allied syndromes|Enthesopathy|Synoviopathy|Bursitis|Calcaneal spur; Exostosis NOS|Other disorders of synovium, tendon, and bursa|Synovitis and tenosynovitis|Bursitis disorders|Ganglion and cyst of synovium, tendon, and bursa|Rupture of synovium|Rupture of tendon, nontraumatic|Contracture of tendon (sheath)|Plica syndrome|Disorders of muscle, ligament, and fascia|Muscular calcification and ossification|Laxity of ligament or hypermobility syndrome|Fasciitis|Contracture of palmar fascia [Dupuytren's disease]|Other disorders of soft tissues|Rheumatism, unspecified and fibrositis|Panniculitis|Nontraumatic compartment syndrome|Osteitis deformans and osteopathies associated with other disorders classified elsewhere|Osteitis deformans [Paget's disease of bone]|Osteochondropathies|Juvenile osteochondrosis|Osteochondritis dissecans|Other disorders of bone and cartilage|Cyst of bone|Aseptic necrosis of bone|Costochondritis|Malunion and nonunion of fracture|Chondromalacia|Acquired foot deformities|Flat foot|Acquired toe deformities|Hammer toe (acquired)|Claw toe (acquired)|Hallux rigidus|Hallux valgus (Bunion)|Other acquired deformities of limbs|Acquired deformities of forearm|Acquired deformities of finger|Acquired deformities of hip|Genu valgum or varum (acquired)|Acquired deformities of knee|Unequal leg length (acquired)|Curvature of spine|Kyphosis (acquired)|Lordosis (acquired)|Kyphoscoliosis and scoliosis|Other acquired musculoskeletal deformity|Acquired spondylolisthesis|Contracture of joint|Osteoarthrosis|Osteoarthritis; localized|Osteoarthrosis, localized, primary|Osteoarthrosis, localized, secondary|Osteoarthrosis, generalized|Osteoarthrosis involving more than one site, but not specified as generalized|Osteoarthrosis NOS|Symptoms and disorders of the joints|Ankylosis of joint|Stiffness of joint|Difficulty in walking|Joint effusions|Hemarthrosis|Villonodular synovitis|Derangement of joint, non-traumatic|Loose body in joint|Pathological, developmental or recurrent dislocation|Articular cartilage disorder|Other derangement of joint|Osteoporosis, osteopenia and pathological fracture|Osteoporosis|Osteoporosis NOS|Senile osteoporosis|Other specified osteoporosis|Pathologic fracture|Pathologic fracture of vertebrae|Pathologic fracture of femur|Stress fracture|Osteopenia or other disorder of bone and cartilage|Pain in joint	M463|M861|M860|M862|M868|M864|M865|M863|M866|M86|M869|M462|M896|M861|M860|M862|M868|M864|M865|M863|M866|M86|M869|M462|M861|M860|M862|M868|M864|M865|M863|M866|M86|M869|M462|NA|M896|M028|M012|M030|M014|M008|M010|M016|M076|M021|M01|A251|M009|M00|M002|M028|M023|M036|M352|M009|M00|M002|M028|M023|M036|M352|M600|M029|M363|M148|M362|M02|M162|M364|M144|M361|M146|M146|M064|M130|M120|M059|M069|M050|M068|M053|M061|M052|M063|J990|M060|M051|M062|M083|M080|M08|M089|M084|M082|M088|M059|M069|M050|M068|M053|M061|M052|M063|J990|M060|M051|M062|M083|M080|M08|M089|M084|M082|M088|M468|M46|M465|M469|M491|M49|M461|M45|M081|M460|M461|M45|M081|M460|M128|M138|M159|M158|M15|Q681|M17|M131|M179|M121|M123|M124|M022|M17|M12|M139|M179|M198|M170|M020|M258|M259|M199|M159|M158|M15|Q681|M17|M131|M179|M121|M123|M124|M022|M17|M12|M139|M179|M198|M170|M020|M258|M259|M199|M353|M994|M995|M480|M997|NA|M483|M47|M479|M478|M472|M471|M481|M539|M489|M432|M402|M482|M498|M478|M472|M471|M481|M539|M489|M432|M402|M482|M498|M518|M519|M512|M510|M511|M502|M514|M513|M503|M500|M961|G551|M50|M500|M509|M508|M464|M501|M502|M514|M513|M503|M500|M961|G551|M50|M500|M509|M508|M464|M501|S16|M500|M540|M436|M436|M488|M500|M438|M996|M432|M402|M498|NA|NA|M488|M500|M438|M996|M432|M402|M498|M75|M759|S460|M752|M755|M751|M771|M754|M770|M758|M762|M706|M772|M767|M779|M761|M775|M752|M760|M765|M768|M751|M257|M705|M769|M707|M703|M701|M774|M778|M750|M753|M766|M702|M764|M704|M773|M762|M706|M772|M767|M779|M761|M775|M752|M760|M765|M768|M751|M257|M705|M769|M707|M703|M701|M774|M778|M750|M753|M766|M702|M764|M704|M773|M679|M710|M719|M672|M652|M678|M650|M714|M718|M65|M651|M653|M658|M700|M659|M654|M673|M711|M715|M701|M713|M674|M712|M660|M661|M663|M664|M662|M665|M624|M670|M671|M65|M651|M653|M658|M700|M659|M654|M673|M711|M715|M701|M713|M674|M712|M660|M661|M663|M664|M662|M665|M624|M670|M671|NA|M621|M721|S560|M723|M625|M601|M620|M724|M623|M619|M61|M613|M614|M610|M612|M611|M615|M242|M357|M72|M722|M729|M720|M619|M61|M613|M614|M610|M612|M611|M615|M242|M357|M72|M722|M729|M720|M720|M679|M70|R227|M799|M709|M708|M798|M626|M790|M794|M356|M793|M790|M794|M356|M793|NA|M894|L620|M90|M889|M880|M906|M88|M889|M880|M906|M88|M930|M939|M938|M931|M429|M42|M421|M911|M927|M920|M921|M92|M91|M923|M929|M912|M922|M420|M925|M926|M913|M928|M919|M910|M918|M924|M932|M911|M927|M920|M921|M92|M91|M923|M929|M912|M922|M420|M925|M926|M913|M928|M919|M910|M918|M924|M932|M858|M895|M943|M853|M94|M891|M948|M852|M893|M892|M941|M851|M84|M849|M890|M848|M855|M856|M850|M854|M879|M873|M871|M870|M878|M87|M872|M940|M841|M840|M942|M855|M856|M850|M854|M879|M873|M871|M870|M878|M87|M872|M940|M841|M840|M942|M216|M214|M206|M203|M205|M204|M202|M201|M214|M206|M203|M205|M204|M202|M204|NA|M202|M201|M210|M219|M21|M212|M218|M925|M215|M211|M217|M213|M200|NA|M200|NA|NA|NA|NA|M439|Q763|M401|M962|M403|M400|M402|M963|M964|M405|M414|M415|M41|M419|M418|M965|M411|M412|M410|M413|M401|M962|M403|M400|M402|M963|M964|M405|M414|M415|M41|M419|M418|M965|M411|M412|M410|M413|M954|M953|M958|M951|M95|M950|M955|M952|M999|M959|M998|M430|M431|M430|M431|M212|M245|M189|M16|M169|M163|M180|M171|M181|M161|M160|M167|M175|M185|M166|M174|M192|M150|M151|M152|M153|M190|M139|M154|M189|M16|M169|M163|M180|M171|M181|M161|M160|M167|M175|M185|M166|M174|M192|M180|M171|M181|M161|M160|M167|M175|M185|M166|M174|M192|M150|M151|M152|NA|M153|M190|M139|M154|M222|R294|M12|M228|M251|M532|M258|M246|M256|R262|M254|M250|M122|M246|M256|R262|M254|M250|M122|M247|M240|M221|M220|M241|M949|M241|M223|M538|M243|M539|M249|M533|M253|M532|M252|M244|M235|M240|M221|M220|M241|M949|M241|M223|M538|M243|M539|M249|M533|M253|M532|M252|M244|M235|M809|M816|M819|M810|M812|M816|M803|M804|M815|M814|M813|M818|M821|M811|M844|M805|M808|M485|M484|M899|M859|M809|M816|M819|M810|M812|M816|M803|M804|M815|M814|M813|M818|M821|M811|M816|M819|M810|M812|M816|M803|M804|M815|M814|M813|M818|M821|M811|M844|M805|M808|M485|M485|NA|M484|M899|M859|M255	64049	361140	0.177352
symptoms	symptoms	760|761|763|764|765|766|767|769|770|771|771.1|771.2|772|772.1|772.2|772.3|772.4|772.6|773|780|781|781.1|781.2|782|782.3|782.6|783|783.1|785|788|789|789.1|790|790.1|790.6|790.8|790.9|791|793|793.2|794|795|795.8|795.81|795.82|797|797.1|798|798.1|799	Back pain|Cervicalgia|Thoracic or lumbosacral neuritis or radiculitis, unspecified|Sciatica|Cervical radiculitis|Neuralgia, neuritis, and radiculitis NOS|Cervicocranial/Cervicobrachial syndrome|Nonallopathic lesions NEC|Myalgia and myositis unspecified|Musculoskeletal symptoms referable to limbs|Swelling of limb|Cramp of limb|Symptoms of the muscles|Muscular wasting and disuse atrophy|Spasm of muscle|Muscle weakness|Rhabdomyolysis|Facial weakness|Pain in limb|Hypothermia/Chills|Symptoms involving nervous and musculoskeletal systems|Loss of height|Abnormal posture|Symptoms involving skin and other integumentary tissue|Edema|Pallor and flushing|Fever of unknown origin|Postprocedural fever|Abdominal pain|Syncope and collapse|Nausea and vomiting|Persistent vomiting|Nonspecific findings on examination of blood|Elevated sedimentation rate|Other abnormal blood chemistry|Elevated C-reactive protein (CRP)|Abnormal arterial blood gases|Gangrene|Nonspecific abnormal findings on radiological and other examination of musculoskeletal system|Nonspecific abnormal findings on radiological and other examination of other intrathoracic organs (echocardiogram, etc)|Abnormal results of other function studies (bladder, pancreas, placenta, spleen, etc)|Other and nonspecific abnormal cytological, histological and immunological findings|Abnormal tumor markers|Elevated carcinoembryonic antigen [CEA]|Elevated cancer antigen 125 [CA 125]|Shock|Cardiogenic shock|Malaise and fatigue|Chronic fatigue syndrome|Debility unspecified	M545|M546|M54|M549|M548|M542|NA|M544|M543|M501|M541|M792|M530|M531|M990|M633|M609|M60|M791|M608|R224|R223|M798|M798|NA|M725|M628|M622|M354|M728|M763|M63|M625|M624|M625|NA|NA|M624|NA|M796|R680|T68|R298|W19|M679|R291|R683|R293|NA|R293|R601|R609|R60|R600|R231|R232|R601|R609|R60|R600|R231|R232|T789|R50|R500|T883|R509|R501|NA|K30|R104|R102|R100|R101|R103|R55|R11|NA|R783|R784|R772|R77|R770|R786|R771|R778|R701|R779|R789|R75|R781|R782|R700|R799|R798|E790|R790|R788|R787|R700|R799|R798|E790|R790|R788|R787|NA|NA|R02|R936|R937|R938|R931|R938|R931|O431|R948|NA|NA|NA|NA|R571|R579|R578|R570|R570|R53|B222|G933|G933|NA	62004	361140	0.17169
respiratory	respiratory	464|465|465.2|465.4|470|471|472|473|473.1|473.3|473.4|474|474.1|474.2|475|475.9|476|477|478|479|480|480.1|480.11|480.12|480.13|480.2|480.3|480.5|481|483|495|495.1|495.11|495.2|496|496.1|496.2|496.21|496.3|497|498|499|500|500.1|500.2|501|502|503|504|504.1|505|506|507|508|509|509.1|509.2|509.3|509.5|509.8|510|510.2|512|512.1|512.2|512.3|512.7|512.8|512.9|513|513.3|513.31|513.32|513.4|513.8|514|514.1|514.2|516|516.1|519|519.1|519.2|519.8|519.9	Acute sinusitis|Acute upper respiratory infections of multiple or unspecified sites|Acute pharyngitis|Acute laryngitis and tracheitis|Septal Deviations/Turbinate Hypertrophy|Nasal polyps|Chronic pharyngitis and nasopharyngitis|Diseases of the larynx and vocal cords|Chronic laryngitis|Paralysis/spasm of vocal cords or larynx|Voice disturbance|Acute and chronic tonsillitis|Acute tonsillitis|Chronic tonsillitis and adenoiditis|Chronic sinusitis|Postnasal drip|Allergic rhinitis|Epistaxis or throat hemorrhage|Throat pain|Other upper respiratory disease|Pneumonia|Bacterial pneumonia|Pneumococcal pneumonia|Pseudomonal pneumonia|MRSA pneumonia|Viral pneumonia|Pneumonia due to fungus (mycoses)|Bronchopneumonia and lung abscess|Influenza|Acute bronchitis and bronchiolitis|Asthma|Chronic obstructive asthma|Chronic obstructive asthma with exacerbation|Asthma with exacerbation|Chronic airway obstruction|Emphysema|Chronic bronchitis|Obstructive chronic bronchitis|Bronchiectasis|Bronchitis|Acute bronchospasm|Cystic fibrosis|Lung disease due to external agents|Extrinsic allergic alveolitis|Pneumoconiosis|Pneumonitis due to inhalation of food or vomitus|Postinflammatory pulmonary fibrosis|Pulmonary congestion and hypostasis|Other alveolar and parietoalveolar pneumonopathy|Idiopathic fibrosing alveolitis|Other pulmonary inflamation or edema|Empyema and pneumothorax|Pleurisy; pleural effusion|Pulmonary collapse; interstitial and compensatory emphysema|Respiratory failure, insufficiency, arrest|Respiratory failure|Respiratory insufficiency|Pulmonary insufficiency or respiratory failure following trauma and surgery|Respiratory arrest|Dependence on respirator [Ventilator] or supplemental oxygen|Other diseases of lung|Lung transplant|Other symptoms of respiratory system|Wheezing|Painful respiration|Abnormal chest sounds|Shortness of breath|Cough|Other dyspnea|Respiratory abnormalities|Hypoventilation|Apnea|Orthopnea|Hyperventilation|Disorders of diaphragm|Abnormal findings examination of lungs|Abnormal results of function study of pulmonary system|Solitary pulmonary nodule|Abnormal sputum|Hemoptysis|Other diseases of respiratory system, not elsewhere classified|Tracheostomy complications|Respiratory complications|Other diseases of respiratory system, NEC|Symptoms involving respiratory system and other chest symptoms	J010|J013|J019|J018|J012|J011|J01|J014|J051|J060|J06|A361|J00|J020|J068|A362|J069|A360|J030|J02|J028|J029|J041|J04|J042|J040|J02|J028|J029|J041|J04|J042|J040|J342|J343|J33|J331|J338|J330|J339|J31|J310|J311|J312|J382|J384|J387|J386|J383|J381|J37|J370|J371|J385|J380|R49|R490|R492|R491|R498|J37|J370|J371|J385|J380|R49|R490|R492|R491|R498|J36|J038|J039|J03|J35|J359|J351|J358|J353|J352|J350|J038|J039|J03|J35|J359|J351|J358|J353|J352|J350|J32|J321|J320|J323|J329|J322|J328|J324|NA|J30|J301|J303|J300|J302|J304|R041|R040|R070|J980|J348|J393|J399|R061|J39|J391|J340|J341|J392|J985|J398|J390|J172|J188|J168|J100|J110|J189|J18|B583|J153|A212|A78|J157|J160|J154|A430|J152|A202|J158|J150|J14|A221|J155|J159|J156|A420|B961|B960|A481|A310|J13|J181|J151|J129|B052|J128|J12|B012|J120|J122|B250|J121|J17|B59|B382|B440|B381|B371|B206|B380|J180|J850|J85|J851|J852|J853|J153|A212|A78|J157|J160|J154|A430|J152|A202|J158|J150|J14|A221|J155|J159|J156|A420|B961|B960|A481|A310|J13|J181|J151|J13|J181|J151|NA|J129|B052|J128|J12|B012|J120|J122|B250|J121|J17|B59|B382|B440|B381|B371|B206|B380|J180|J850|J85|J851|J852|J853|J108|J100|J110|J101|J118|J111|J206|J21|J050|J218|J209|J201|J20|J205|J210|J208|J204|J219|J203|J458|J45|J451|J450|J459|J46|NA|NA|J46|J448|J449|J430|J438|J43|J432|J431|J439|J418|J410|J41|J411|J42|J44|J441|J440|J47|J430|J438|J43|J432|J431|J439|J418|J410|J41|J411|J42|J44|J441|J440|J44|J441|J440|J47|J40|NA|E849|E84|E841|E848|E840|J703|J68|J683|J700|J709|J688|J691|J701|J704|J684|J681|J689|J698|J70|J682|J680|J702|J708|J671|J675|J676|J678|J67|J670|J673|J66|J668|J674|J679|J672|J662|J660|J677|J661|J61|J635|J620|J638|J60|J62|J631|J634|J64|J632|J63|J630|J633|J65|J628|J671|J675|J676|J678|J67|J670|J673|J66|J668|J674|J679|J672|J662|J660|J677|J661|J61|J635|J620|J638|J60|J62|J631|J634|J64|J632|J63|J630|J633|J65|J628|J690|J841|J848|J182|J81|J849|B221|J840|J848|NA|J82|J869|J938|J931|J930|J860|J93|J86|J939|J90|J92|J920|J94|J929|J948|J949|J940|R091|J91|J942|J941|J983|J982|J981|J969|J960|J961|J80|J969|J953|J952|J951|R092|Z998|Z991|J969|J960|J961|J80|J969|J953|J952|J951|R092|Z998|Z991|J984|J99|Z942|T863|Z943|Z942|T863|Z943|J98|R062|R071|R060|R05|R068|R062|R071|NA|R060|R05|R068|R06|E662|E67|R230|R063|R064|R066|J986|E662|E67|R230|R063|R063|NA|R064|R066|J986|R91|R942|R942|NA|R093|R849|R84|R04|R042|R049|R048|R04|R042|R049|R048|J989|J959|J958|J954|J955|J22|Z870|J988|R222|NA|J959|J958|J954|J955|J22|Z870|J988|R222	60678	361140	0.168018
mental disorders	mental disorders	290|290.1|290.11|290.12|290.13|290.16|290.2|290.3|291|291.1|291.4|291.8|292|292.1|292.11|292.12|292.2|292.3|292.4|292.5|292.6|293|293.1|295|295.1|295.2|295.3|296|296.1|296.2|296.22|297|297.1|297.2|300|300.1|300.11|300.12|300.13|300.2|300.3|300.4|300.8|300.9|301|301.1|301.2|302|302.1|303|303.1|303.3|303.31|303.4|304|305.2|305.21|306|306.1|306.9|312|312.3|313|313.1|313.2|313.3|315|315.1|315.2|315.3|316|316.1|317|317.1|317.11|318	Delirium dementia and amnestic and other cognitive disorders|Dementias|Alzheimer's disease|Dementia with cerebral degenerations|Senile dementia|Vascular dementia|Delirium due to conditions classified elsewhere|Other persistent mental disorders due to conditions classified elsewhere|Other specified nonpsychotic and/or transient mental disorders|Transient mental disorders due to conditions classified elsewhere|Specific nonpsychotic mental disorders due to brain damage|Alteration of consciousness|Neurological disorders|Aphasia/speech disturbance|Aphasia|Symbolic dysfunction|Mild cognitive impairment|Memory loss|Altered mental status|Transient alteration of awareness|Hallucinations|Symptoms involving head and neck|Swelling, mass, or lump in head and neck [Space-occupying lesion, intracranial NOS]|Schizophrenia and other psychotic disorders|Schizophrenia|Paranoid disorders|Psychosis|Mood disorders|Bipolar|Depression|Major depressive disorder|Suicidal ideation or attempt|Suicidal ideation|Suicide or self-inflicted injury|Anxiety disorders|Anxiety disorder|Generalized anxiety disorder|Agorophobia, social phobia, and panic disorder|Phobia|Generalized anxiety & phobic disorders|Obsessive-compulsive disorders|Dysthymic disorder|Acute reaction to stress|Posttraumatic stress disorder|Personality disorders|Schizoid personality disorder|Antisocial/borderline personality disorder|Sexual and gender identity disorders|Decreased libido|Psychogenic and somatoform disorders|Dissociative disorder|Psychogenic disorder|Gastrointestinal malfunction arising from mental factors|Somatoform disorder|Adjustment reaction|Eating disorder|Anorexia nervosa|Other mental disorder|Mental disorders durring/after pregnancy|Tension headache|Conduct disorders|Impulse control disorder|Pervasive developmental disorders|Attention deficit hyperactivity disorder|Tics and stuttering|Autism|Develomental delays and disorders|Learning disorder|Speech and language disorder|Mental retardation|Substance addiction and disorders|Polyneuropathy due to drugs|Alcohol-related disorders|Alcoholism|Alcoholic liver damage|Tobacco use disorder	F09|R54|F009|F03|F020|F00|F028|F021|F02|F001|G301|F000|G309|G300|F002|G308|G30|F023|G311|F011|F013|F01|F010|F019|F012|F059|F058|F104|F051|F182|F185|F066|F195|F193|F192|F198|F620|F199|F065|F189|F194|F181|F024|F191|F190|F009|F03|F020|F00|F028|F021|F02|F001|G301|F000|G309|G300|F002|G308|G30|F023|G311|F011|F013|F01|F010|F019|F012|F001|G301|F000|G309|G300|F002|G308|G30|F023|G311|NA|F011|F013|F01|F010|F019|F012|F059|F058|F104|F051|F182|F185|F066|F195|F193|F192|F198|F620|F199|F065|F189|F194|F181|F024|F191|F190|F238|F230|F061|F231|F23|F239|F078|F072|F079|F070|F06|F071|G471|R400|R401|F238|F230|F061|F231|F23|F239|F078|F072|F079|F070|F06|F071|G471|R400|R401|R418|R41|R478|R471|R470|R482|R481|R488|R480|F067|R412|R411|R413|R410|R443|R442|R440|R478|R471|R470|R482|R481|R488|R480|NA|R482|R481|R488|R480|F067|R412|R411|R413|R410|NA|R443|R442|R440|R196|R067|R065|R900|R221|R220|R900|R221|R220|F443|F448|F251|F205|F200|F25|F206|F250|F203|F209|F258|F201|F252|F202|F208|F20|F259|F220|F229|F24|F233|F22|F228|F232|F29|F060|F062|F251|F205|F200|F25|F206|F250|F203|F209|F258|F201|F252|F202|F208|F20|F259|F220|F229|F24|F233|F22|F228|F232|F29|F060|F062|F380|F063|F388|F34|F39|F381|F349|F348|F30|F319|F308|F316|F318|F313|F311|F314|F317|F300|F310|F302|F315|F301|F312|F309|F328|F31|F321|F32|F323|F204|F339|F322|F320|F329|F204|F330|F333|F338|F334|F331|F328|F332|F30|F319|F308|F316|F318|F313|F311|F314|F317|F300|F310|F302|F315|F301|F312|F309|F328|F31|F321|F32|F323|F204|F339|F322|F320|F329|F204|F330|F333|F338|F334|F331|F328|F332|F204|F330|F333|F338|F334|F331|F328|F332|Y24|Y872|Y31|Y33|Y32|Y23|Y25|Y28|Y26|Y22|Y29|Y27|Y870|X73|X79|X82|X84|X72|X80|X77|X75|X71|X78|X76|X83|NA|Y870|X73|X79|X82|X84|X72|X80|X77|X75|X71|X78|X76|X83|F488|F480|R455|R452|F489|F99|F419|F418|F064|F413|F412|F411|F401|F400|F932|F410|F931|F409|F402|F40|F408|F42|F428|F429|F420|F421|F422|F341|R457|F430|F431|F419|F418|F064|F413|F412|F411|F401|F400|F932|F410|F931|F409|F402|F40|F408|F411|F401|F400|F932|F410|F931|F409|F402|F40|F408|NA|F42|F428|F429|F420|F421|F422|F341|R457|F430|F431|F600|F609|F340|F61|F606|F608|F681|F680|F69|F607|F604|F21|F601|F605|F603|F602|F21|F601|F605|F603|F602|F654|F651|F527|F648|F523|F659|F650|F660|F669|F662|F653|F649|F529|F522|F524|F525|F528|F652|F655|F521|F526|F642|F640|F661|F641|F52|F64|F520|F520|F488|F680|F688|F442|F440|F481|F447|F441|F449|F44|F59|F458|F453|F452|F451|F445|F45|F459|F450|F454|F444|F446|F440|F481|F447|F441|F449|F44|F59|F458|F453|NA|F452|F451|F445|F45|F459|F450|F454|F444|F446|F439|F432|F948|F438|F501|F508|F503|F50|F509|F983|F505|F502|F500|F500|F621|F488|Z914|Z728|Z865|G210|F54|Z046|Z864|G442|NA|G442|F929|F91|F910|F911|F92|F919|F913|F912|F918|F920|F63|F633|F630|F631|F639|F632|F63|F633|F630|F631|F639|F632|F981|F93|F941|F940|F942|F930|F980|F988|F989|F938|F939|F949|F90|F901|F909|F951|F985|F95|F952|F950|F958|F959|F984|F845|F849|F84|F843|F840|F841|F848|F90|F901|F909|F951|F985|F95|F952|F950|F958|F959|F984|F845|F849|F84|F843|F840|F841|F848|F82|R451|F633|F89|F88|F818|F811|F810|F812|F819|F802|F80|F803|F808|F801|F809|F800|F986|F729|F73|F701|F71|F789|F708|F709|F70|F79|F700|F799|F711|F719|F790|F72|F818|F811|F810|F812|F819|F802|F80|F803|F808|F801|F809|F800|F986|F729|F73|F701|F71|F789|F708|F709|F70|F79|F700|F799|F711|F719|F790|F72|F125|F55|F149|F113|F153|F158|F117|F112|F115|F140|F111|F121|F165|F129|F155|F119|F162|T401|F134|F161|F132|F120|F130|F159|T403|F133|F114|F10|F141|F150|F169|F168|F142|F163|F131|F128|F151|F145|F152|F122|F110|G620|G620|R780|F109|T510|F100|F108|F105|F101|F102|K292|F106|Z655|Z652|Z650|Z65|G621|Z653|F103|Z658|Z659|F107|Z651|Z721|Z654|K702|K70|K700|K709|K703|K701|K292|F106|Z655|Z652|Z650|Z65|G621|Z653|F103|Z658|Z659|F107|Z651|Z721|Z654|K702|K70|K700|K709|K703|K701|K702|K70|K700|K709|K703|K701|F170|F173|F171|F179|F172|F174|Z720	58827	361140	0.162893
injuries & poisonings	injuries & poisonings	800|800.1|800.2|800.3|800.4|801|801.1|802|803|803.1|803.2|803.21|803.3|804|805|807|809|816|817|818|818.1|818.2|819|823|830|835|836|840|840.1|840.2|840.3|841|842|850|851|853|854|855|856|857|858|859|870|870.1|870.2|870.3|870.4|870.5|870.6|870.8|871|871.1|871.2|871.3|871.4|872|873|874|875|876|905|906|907|908|909|910|911|912|913|915|916|930|941|942|946|949|949.1|952|957|958|958.1|958.2|960|960.1|960.2|960.3|961|961.1|962|962.1|962.2|962.3|963|963.1|964|964.1|965|965.1|965.2|965.3|966|967|969|971|972|972.1|972.2|972.6|973|974|975|976|977|979|981|983|984|985|986|987|988|989|990|994|994.1|994.2|994.21|996	Fracture of lower limb|Fracture of neck of femur|Fracture of unspecified part of femur|Fracture of tibia and fibula|Fracture of patella|Fracture of ankle and foot|Fracture of foot|Fracture of pelvis|Fracture of upper limb|Fracture of humerus|Fracture of radius and ulna|Colles' fracture|Fracture of clavicle or scapula|Fracture of hand or wrist|Fracture of vertebral column without mention of spinal cord injury|Fracture of ribs|Fracture of unspecified bones|Cerebral laceration and contusion|Concussion|Intracranial hemorrhage (injury)|Subdural hemorrhage (injury)|Subarachnoid hemorrhage (injury)|Skull and face fracture and other intercranial injury|Torus fracture|Dislocation|Internal derangement of knee|Traumatic arthropathy|Sprains and strains|Muscle/tendon sprain|Rotator cuff (capsule) sprain|Joint/ligament sprain|Sprains and strains of back and neck|Other sprains and strains|Hemorrhage or hematoma complicating a procedure|Complications of transplants and reattached limbs|Complication of colostomy or enterostomy|Complications of cardiac/vascular device, implant, and graft|Complication of nervous system device, implant, and graft|Vascular complications of surgery and medical procedures|Mechanical complication of unspecified genitourinary device, implant, and graft|Complication of internal orthopedic device|Complication due to other implant and internal device|Open wounds of head; neck; and trunk|Open wound or laceration of eye or eyelid|Open wound of ear|Other open wound of head and face|Open wound of nose and sinus|Open wound of lip and mouth|Open wound of neck|Open wound of genital organs|Open wounds of extremities|Open wound of hand except finger(s)|Open wound of finger(s)|Open wound of foot except toe(s) alone|Open wound of toe(s)|Traumatic amputation|Broken tooth|Complication of amputation stump|Non-healing surgical wound|Posttraumatic wound infection not elsewhere classified|Late effects of musculoskeletal and connective tissue injuries|Late effects of injuries to skin and subcutaneous tissues|Injuries to the nervous system|Late effects of other injuries|Late effects of external causes|Superficial injury, infected|Blister|Insect bite|Toxic effect of venom|Superficial injury without mention of infection|Contusion|Allergic reaction to food|Adverse reaction to serum or vaccine|Infusion and transfusion reaction|Anaphylactic shock NOS|Allergies, other|Diaper or napkin rash|Spinal cord injury without evidence of spinal bone injury|Injury to other and unspecified nerves|Certain early complications of trauma or procedure|Postoperative shock|Traumatic and surgical subcutaneous emphysema|Poisoning by antibiotics|Adverse effects of antibacterials (not penicillins)|Allergy/adverse effect of penicillin|Poisoning by antifungal antibiotics|Poisoning by other anti-infectives|Poisoning/allergy of sulfonamides|Poisoning by hormones and synthetic substitutes|Adrenal cortical steroids causing adverse effects in therapeutic use|Insulins and antidiabetic agents causing adverse effects in therapeutic use|Hormones and synthetic substitutes causing adverse effects in therapeutic use|Poisoning by primarily systemic agents|Antineoplastic and immunosuppressive drugs causing adverse effects|Poisoning by agents primarily affecting blood constituents|Anticoagulants causing adverse effects|Poisoning by analgesics, antipyretics, and antirheumatics|Opiates and related narcotics causing adverse effects in therapeutic use|Antirheumatics causing adverse effects in therapeutic use|Salicylates causing adverse effects in therapeutic use|Poisoning by anticonvulsants and anti-Parkinsonism drugs|Adverse effects of sedatives or other central nervous system depressants and anesthetics|Poisoning by psychotropic agents|Poisoning by drugs primarily affecting the autonomic nervous system|Poisoning by agents primarily affecting the cardiovascular system|Cardiac rhythm regulators causing adverse effects in therapeutic use|Antilipemic and antiarteriosclerotic drugs causing adverse effects in therapeutic use|Antihypertensive agents causing adverse effects|Poisoning by agents primarily affecting the gastrointestinal system|Poisoning by water, mineral, and uric acid metabolism drugs|Poisoning by agents primarily acting on the smooth and skeletal muscles and respiratory system|Poisoning by agents primarily affecting skin & mucous membrane, ophthalmological, otorhinolaryngological, & dental drugs|Personal history of allergy to medicinal agents|Adverse drug events and drug allergies|Toxic effect of (non-ethyl) alcohol and petroleum and other solvents|Toxic effect of corrosive aromatics, acids, and caustic alkalis|Toxic effect of lead and its compounds (including fumes)|Toxic effect of other metals|Toxic effect of carbon monoxide|Toxic effect of other gases, fumes, or vapors|Toxic effect of noxious substances eaten as food|Toxic effect of other substances, chiefly nonmedicinal as to source|Effects radiation NOS|Sepsis and SIRS|Systemic inflammatory response syndrome (SIRS)|Sepsis|Septic shock|Complications peculiar to certain specified procedures	T12|T025|S723|S828|S829|S724|S827|S728|T023|S720|S721|S729|S72|S723|S721|S724|S722|S822|S821|S823|S824|S820|S920|S720|S721|S729|S72|S723|S721|S724|S722|S822|S821|S823|S824|S820|S920|S929|S927|S826|S921|S920|S923|S922|S825|S924|S929|S921|S929|S921|S325|S321|S324|S323|T922|T10|S427|T024|S527|S528|T022|S424|S423|S429|S422|S522|S523|S52|S520|S521|S525|S529|S524|S224|S421|S420|S424|S423|S429|S422|S522|S523|S52|S520|S521|S525|S529|S524|NA|S224|S421|S420|S623|S620|S628|S621|S626|S526|S627|S622|S625|S624|S128|S321|S320|S122|S12|T020|S120|S121|T911|S220|S129|S322|S229|S127|M495|S222|S223|S224|S222|S221|Z544|Z094|S225|T029|Z479|NA|S060|S065|S064|S066|NA|NA|S023|S02|S071|S063|T060|S024|S069|T020|S029|S068|T909|S021|S061|S022|S027|S067|S028|S026|S06|T902|S020|T904|S062|S025|T905|T90|NA|S333|S832|S231|S433|S232|S830|S130|S132|S430|S330|S031|S030|S131|T033|T031|M991|S931|S631|S230|S032|O267|T03|T933|S831|T032|S332|S933|S530|S632|T030|S432|S334|S930|S431|S730|T923|S833|S630|T034|S531|S331|M23|M230|M232|M223|M231|M238|M224|M239|M236|M234|M229|M22|M233|M191|M165|M125|M164|M173|M172|M183|M182|S633|S636|S635|S634|S833|S637|S533|S532|S634|NA|NA|S533|S532|S634|NA|T033|T031|S436|T03|T032|T034|T810|T868|Y831|T871|T872|T870|Y83|K914|T82|T820|T822|T817|T825|T821|T826|T828|T827|T829|T824|T823|NA|NA|T835|T834|T838|T836|T830|O263|T831|T839|T833|T832|T83|T849|T841|T840|T842|T84|T844|T845|M960|T847|T843|M966|T851|T850|T85|T859|T848|T853|T855|T852|T856|T854|S710|S212|S311|S21|S210|T010|S718|S310|S317|S219|S717|S211|T011|S057|S059|S050|S056|S053|S052|S011|S013|S018|S01|S019|S014|S010|S017|S080|S011|S015|S012|S015|S16|S117|T010|S119|S11|T019|S18|S108|S118|S136|S127|S110|S312|S382|S314|S315|S313|S057|S059|S050|S056|S053|S052|S011|S013|S018|S01|S019|S014|S010|S017|S080|S011|S015|S012|S015|S16|S117|T010|S119|S11|T019|S18|S108|S118|S136|S127|S110|S312|S382|S314|S315|S313|S810|S710|S81|S618|S610|S711|S517|S819|S51|S518|S617|S411|S510|T131|S910|S611|S519|S41|S417|S410|S71|S619|S913|S911|S912|S982|NA|NA|S913|S911|S912|S982|S481|S981|S681|S984|S683|S680|S682|S480|S78|S581|S780|S58|S980|S382|S789|S580|S88|S689|T136|S98|S48|S489|S68|S589|S889|S881|S081|S982|S781|S684|S880|S088|S025|T874|T875|T876|T87|T872|T873|NA|NA|T925|T935|M842|NA|S649|S541|S948|S642|S748|S241|S841|S84|S840|S048|S74|S441|S847|S449|S547|S943|S644|S144|S044|S049|S543|S741|S042|S040|S442|S04|S740|S046|S641|S842|S445|T934|S145|S041|S94|S142|S341|S54|S344|S640|S548|S849|T913|S64|S947|T093|T924|S44|S242|S043|S444|S647|S443|S942|S440|S648|S940|S949|S542|S848|S742|S749|S146|S643|T903|S045|S141|S448|S540|S143|G553|S941|S047|S549|S244|NA|NA|NA|NA|NA|T632|T638|T634|T639|T631|T630|T633|T636|S707|S333|S509|S397|S70|S709|S507|S002|S40|T095|S80|S203|S005|S608|T140|S809|S308|T000|S003|S337|S059|S107|S050|S358|S807|T009|S328|S907|S708|S609|S407|S000|T006|S408|S909|S808|S508|S101|S207|S399|S409|S398|S058|S004|S50|S00|S309|S204|S10|S007|S008|S908|S607|S359|S109|T00|S381|T092|S201|S009|S307|S202|S400|S059|S050|S600|S801|S500|S901|S602|S701|S200|S300|S902|S051|S601|S100|S301|S700|S900|S800|S001|S302|L272|L246|T780|L236|T781|L254|Y588|Z887|Y58|Y580|Y584|Z289|Y583|T805|Y582|Z28|Y585|Y586|Y589|Z280|Z288|Z282|Y59|Y581|T804|Y650|T803|Y446|T783|T782|T886|T784|T788|L22|L22|S241|S340|S144|S14|S240|S345|S343|S243|S342|S242|S246|S140|S245|S24|S141|T144|G553|T79|T796|T792|T790|T798|T793|T791|T794|T795|T811|T797|T811|T797|T361|Z881|T366|T368|T363|T364|T367|T362|T365|T369|T371|T36|T361|Y402|T363|T364|Y403|T362|Z880|Y400|T360|Y407|T361|Y402|T363|T364|Y403|T362|Z880|Y400|T360|Y407|T373|T378|Y414|Y412|T374|T372|Y415|T375|Z883|Y413|Y410|Z882|T370|Y410|Z882|T370|T381|T384|T380|T383|T387|T386|T385|T382|Y422|T380|Y427|T389|T388|T500|Y428|T385|NA|NA|T380|Y427|T389|T388|T500|Y428|T385|T384|T453|T452|T459|T450|Y43|Y430|T457|T458|T451|T451|Y44|T454|T456|T458|T455|Y442|T455|Y442|T394|T392|T391|Z886|T393|T39|T398|T399|Z885|Y454|T390|Y451|Z885|Y454|T390|Y451|T425|Y462|T426|Y460|T422|T428|Y467|T421|T420|Y46|T427|Y474|Y463|G971|Z884|T413|T412|T882|T411|T423|T410|T414|Y473|Y483|Y482|T415|Y496|T409|T402|Y509|T432|T431|T435|T430|T438|T407|T434|T408|Y500|T433|T406|T405|T424|T439|T404|T436|Y499|T400|Y573|T446|T444|T448|T442|T440|T449|Y51|T44|T443|T445|T447|T441|T468|T46|T464|Y528|T469|Y52|T465|T467|T466|T461|T463|T462|T460|Y529|Y526|NA|Y526|NA|T47|T476|Y53|T471|Y537|T477|T478|T472|T473|T474|T479|Y535|Y536|T470|Y539|T475|T501|T503|T504|Y542|Y545|T502|Y546|T481|Y554|Y551|Y550|T483|T482|T484|T480|T486|T485|Y553|Y555|T489|Y55|T498|T492|Y564|T491|Y562|T495|Y567|T490|Y563|T494|T497|T499|T496|Y561|T493|NA|T632|Y574|Y464|T96|T506|Y537|T507|Y563|T508|Y535|Y571|Y403|T505|T509|Y561|X45|T532|T511|T656|T529|T512|T52|T513|T519|T530|T522|T534|T51|T523|T654|T518|T524|T520|T521|T533|T528|T542|T543|T541|T549|T54|T540|T571|T560|T563|T567|T570|T569|T566|T565|T568|T572|T562|T561|T56|T58|T598|T59|T594|T593|T592|T590|T599|T597|T531|T595|T591|T596|T629|T612|T622|T620|T619|T628|T62|T621|T618|T61|T610|T611|T604|T573|T55|T656|T592|T602|T652|T601|T65|T578|T655|T651|T659|T650|T658|T653|T600|T64|T609|T608|T60|T603|Z923|Y632|T66|K520|N304|O356|A267|A419|A427|NA|A267|A419|A427|NA|NA	55698	361140	0.154228
sense organs	sense organs	360|360.2|360.3|361|361.1|361.2|362|362.1|362.2|362.21|362.22|362.23|362.26|362.27|362.29|362.3|362.31|362.4|362.5|362.6|362.7|362.8|362.9|363|363.3|363.4|364|364.1|364.2|364.4|364.41|364.5|364.51|364.9|365|365.1|365.11|365.2|365.5|366|366.1|366.2|366.3|367|367.1|367.2|367.4|367.8|367.9|368|368.1|368.2|368.3|368.4|368.5|368.7|368.9|368.91|369|369.2|369.5|370|370.1|370.2|370.3|370.31|371|371.1|371.2|371.21|371.3|371.33|371.9|372|374|374.1|374.2|374.3|374.6|375|375.1|375.2|376|377|377.1|377.3|378|378.1|378.2|378.5|379|379.1|379.2|379.3|379.4|379.5|379.51|379.9|380|380.1|380.4|381|381.1|381.11|381.2|381.3|381.9|382|383|384|384.1|384.4|385|385.3|385.5|386|386.1|386.2|386.21|386.3|386.9|388|389|389.1|389.2|389.3|389.4|389.5	Disorders of the globe|Progressive myopia|Hypotony of eye|Retinal detachments and defects|Retinal detachment with retinal defect|Retinoschisis and retinal cysts|Other retinal disorders|Retinopathy of prematurity|Degeneration of macula and posterior pole of retina|Macular degeneration, dry|Macular degeneration, wet|Cystoid macular degeneration of retina|Macular puckering of retina|Drusen (degenerative) of retina|Macular degeneration (senile) of retina NOS|Other nondiabetic retinopathy|Separation of retinal layers|Retinal vascular changes and abnomalities|Toxic maculopathy of retina|Peripheral retinal degenerations|Hereditary retinal dystrophies|Retinal hemorrhage/ischemia|Retinal edema|Chorioretinal inflammations, scars, and other disorders of choroid|Chorioretinal scars|Choroidal degenerations|Corneal opacity and other disorders of cornea|Corneal opacity|Corneal edema|Corneal degenerations|Keratoconus|Corneal dystrophy|Fuchs' dystrophy|Cornea replaced by transplant|Glaucoma|Open-angle glaucoma|Primary open angle glaucoma|Primary angle-closure glaucoma|Pseudoexfoliation glaucoma|Cataract|Nonsenile Cataract|Senile cataract|Traumatic cataract|Disorders of refraction and accommodation; blindness and low vision|Myopia|Astigmatism|Presbyopia|Hypermetropia|Blindness and low vision|Visual disturbances|Amblyopia|Diplopia and disorders of binocular vision|Anisometropia|Visual field defects|Color vision deficiencies|Disorders of accommodation|Subjective visual disturbances|Psychophysical visual disturbances|Infection of the eye|Eye infection, viral|Conjunctivitis, infectious|Keratitis|Corneal ulcer|Superficial keratitis|Keratoconjunctivitis|Keratoconjunctivitis sicca|Inflammation of the eye|Uveitis, noninfectious or NOS|Conjunctivitis, noninfectious|Allergic conjunctivitis|Inflammation of eyelids|Noninfectious dermatoses of eyelid|Chronic inflammatory disorders of orbit|Disorders of conjunctiva|Other disorders of eyelids|Ectropion or entropion|Lagophthalmos|Ptosis of eyelid|Dermatochalasis|Disorders of lacrimal system|Dry eyes|Epiphora|Disorders of the orbit|Disorders of optic nerve and visual pathways|Optic atrophy|Optic neuritis/neuropathy|Strabismus and other disorders of binocular eye movements|Strabismus (not specified as paralytic)|Nystagmus and other irregular eye movements|Paralytic strabismus|Other disorders of eye|Scleritis and episcleritis|Disorders of vitreous body|Aphakia and other disorders of lens|Anomalies of pupillary function|Disorders of iris and ciliary body|Pigmentary iris degeneration|Pain, swelling or discharge of eye|Disorders of external ear|Otitis externa|Impacted cerumen|Otitis media and Eustachian tube disorders|Otitis media|Suppurative and unspecified otitis media|Eustachian tube disorders|Mastoiditis & related conditions|Otorrhea|Otalgia|Otosclerosis|Other disorders of tympanic membrane|Myringitis|Perforation of tympanic membrane|Other disorders of middle ear and mastoid|Cholesteatoma|Tympanosclerosis and middle ear disease related to otitis media|Vertiginous syndromes and other disorders of vestibular system|Meniere's disease|Peripheral or central vertigo|Central origin vertigo|Labyrinthitis|Dizziness and giddiness (Light-headedness and vertigo)|Other disorders of ear|Hearing loss|Sensorineural hearing loss|Conductive hearing loss|Degenerative and vascular disorders of ear|Tinnitus|Disorders of acoustic nerve	H445|H448|H443|H44|H449|H192|H442|H444|H442|H444|H333|H335|H332|H334|H330|H33|H331|H330|H33|H331|H358|H35|H359|H351|H353|H353|H352|H357|H349|H342|H348|G453|H341|H350|H34|H340|H354|H36|H355|H356|H351|H353|H353|NA|NA|NA|NA|NA|H353|H352|H357|H357|H349|H342|H348|G453|H341|H350|H34|H340|NA|H354|H36|H355|H356|NA|H313|H318|H32|H320|H314|H319|H31|H328|H310|H312|H311|H310|H312|H311|H189|H180|H188|H187|H183|H18|H17|H170|H178|H179|H171|H182|H181|H184|H186|H185|Z947|H17|H170|H178|H179|H171|H182|H181|H184|H186|H186|H185|NA|Z947|H403|H408|H409|H406|H420|H428|H400|H40|H404|H42|H405|H401|H402|H401|H401|H402|NA|H26|H281|H262|H263|H264|Z961|H268|H280|H269|H282|H260|H259|H250|H258|H251|H252|H25|H261|H260|H259|H250|H258|H251|H252|H25|H261|Z973|H52|H526|H527|H521|H522|H524|H520|H545|H54|H543|H547|H542|H546|H541|H540|H544|H521|H522|H524|H520|H545|H54|H543|H547|H542|H546|H541|H540|H544|H538|H53|H536|H539|H530|H532|H533|H523|H534|H535|H525|R441|H531|H530|H532|H533|H523|H534|H535|H525|R441|H531|NA|A71|H031|H030|A740|A710|A719|A711|A211|H441|H050|B940|H043|B005|B301|B303|B30|B300|B308|B309|B302|B023|H105|H101|H103|H109|H10|H102|H100|H108|B005|B301|B303|B30|B300|B308|B309|B302|B023|H105|H101|H103|H109|H10|H102|H100|H108|H169|H193|H16|H163|H161|H168|H164|H160|H162|H160|NA|H162|NA|H138|H300|H440|H201|H202|H208|H200|H209|H309|H302|H308|H20|H228|H221|H215|H301|H30|H104|H018|H001|H01|H010|H019|H000|H011|H051|H201|H202|H208|H200|H209|H309|H302|H308|H20|H228|H221|H215|H301|H30|H104|NA|H018|H001|H01|H010|H019|H000|H011|H011|H051|H112|H138|H111|H114|H11|H118|H110|H113|H119|H025|H029|H026|H027|H02|H028|H038|H020|H021|H022|H024|H023|H020|H021|H022|H024|H023|NA|H044|H041|H049|H045|H048|H046|H04|H040|H043|H042|NA|H042|H059|H054|H05|H058|H053|Q752|H471|H477|H476|H475|H474|H473|H472|H470|H46|H472|H470|H46|H512|H518|H519|H508|H51|H511|H494|H510|H505|H504|H506|H502|H501|H509|H500|H503|H55|H49|H491|H499|H498|H492|H493|H490|H505|H504|H506|H502|H501|H509|H500|H503|H55|H49|H491|H499|H498|H492|H493|H490|H15|H159|H578|H579|H192|H158|H151|H150|H439|H431|H430|H450|H433|H438|H432|H43|H271|H258|H270|H279|H278|H27|H288|H570|H22|H21|H211|H219|H210|H214|H228|H221|H215|H218|H213|H212|H571|H151|H150|H439|H431|H430|H450|H433|H438|H432|H43|H271|H258|H270|H279|H278|H27|H288|H570|H22|H21|H211|H219|H210|H214|H228|H221|H215|H218|H213|H212|NA|H571|H628|H611|H619|H61|H610|H613|H618|H624|H603|H608|H609|H628|H600|H62|H620|H621|H601|H605|H602|H60|H612|H624|H603|H608|H609|H628|H600|H62|H620|H621|H601|H605|H602|H60|H612|H659|H671|B053|H65|H651|H652|H678|H650|H654|H653|H67|H669|H660|H66|H663|H662|H661|H664|H698|H681|H690|H68|H69|H699|H680|H709|H75|H700|H951|H758|H701|H70|H702|H750|H708|H922|H921|H659|H671|B053|H65|H651|H652|H678|H650|H654|H653|H67|H669|H660|H66|H663|H662|H661|H664|H67|H669|H660|H66|H663|H662|H661|H664|H698|H681|H690|H68|H69|H699|H680|H709|H75|H700|H951|H758|H701|H70|H702|H750|H708|H922|H921|H920|H808|H802|H809|H801|H80|H800|H739|H738|H73|H731|H730|H720|H722|H728|H721|H72|H729|H731|H730|H720|H722|H728|H721|H72|H729|H74|H748|H749|H71|H604|H950|H744|H740|H743|H742|H741|H958|H71|H604|H950|H744|H740|H743|H742|H741|H958|H819|H839|H81|H810|H811|H813|H812|A881|H814|H830|H82|H831|H832|R42|H810|H811|H813|H812|A881|H814|H814|H830|H82|H831|H832|R42|H959|H948|H939|H958|H938|H907|Z734|Z461|Z735|H912|Z738|Z733|H919|Z732|H910|Z736|H90|Z974|Z730|H908|Z73|H906|H918|Z739|H913|H904|H903|H905|H901|H900|H902|H833|H911|H930|H931|H932|H940|H933|H904|H903|H905|H901|H900|H902|H833|H911|H930|H931|H932|H940|H933	43563	361140	0.120626
dermatologic	dermatologic	681|681.1|681.2|681.3|681.5|681.6|681.7|686|686.1|686.2|686.3|686.4|686.5|687|687.1|687.2|687.3|687.4|689|690|690.1|691|691.1|691.3|694|694.1|694.2|694.3|695|695.1|695.2|695.21|695.22|695.3|695.4|695.41|695.42|695.7|695.8|695.81|695.9|696|696.2|696.3|696.4|696.41|696.42|697|698|700|701|701.1|701.2|701.3|701.4|701.5|701.6|702|702.1|702.2|702.4|703|703.1|704|704.1|704.11|704.12|704.2|704.8|705|705.1|705.3|705.8|706|706.1|706.2|706.3|706.8|707|707.1|707.2|707.3|709|709.2|709.3|709.4|709.5|709.6|709.7|931|938|938.1|938.2|939|939.1|947	Superficial cellulitis and abscess|Cellulitis and abscess of fingers/toes|Cellulitis and abscess of face/neck|Cellulitis and abscess of arm/hand|Cellulitis and abscess of leg, except foot|Cellulitis and abscess of foot, toe|Cellulitis and abscess of trunk|Other local infections of skin and subcutaneous tissue|Carbuncle and furuncle|Impetigo|Pilonidal cyst|Pyogenic granuloma|Pyoderma|Symptoms affecting skin|Rash and other nonspecific skin eruption|Localized superficial swelling, mass, or lump|Changes in skin texture|Disturbance of skin sensation|Disorder of skin and subcutaneous tissue NOS|Erythematosquamous dermatosis|Seborrheic dermatitis|Congenital anomalies of skin|Ichthyosis congenita|Congenital pigmentary anomalies of skin|Dyschromia and Vitiligo|Vitiligo|Other dyschromia|Vascular disorders of skin|Erythematous conditions|Toxic erythema|Bullous dermatoses|Dermatitis herpetiformis|Pemphigus and pemphigoid|Rosacea|Lupus (localized and systemic)|Cutaneous lupus erythematosus|Systemic lupus erythematosus|Prurigo and Lichen|Other specified erythematous conditions|Erythema nodosum|Unspecified erythematous condition|Psoriasis and related disorders|Parapsoriasis|Pityriasis|Psoriasis|Psoriasis vulgaris|Psoriatic arthropathy|Sarcoidosis|Pruritus and related conditions|Corns and callosities|Other hypertrophic and atrophic conditions of skin|Keratoderma, acquired|Scar conditions and fibrosis of skin|Circumscribed scleroderma|Keloid scar|Abnormal granulation tissue|Acquired acanthosis nigricans|Degenerative skin conditions and other dermatoses|Actinic keratosis|Seborrheic keratosis|Degenerative skin disorders|Diseases of nail, NOS|Ingrowing nail|Diseases of hair and hair follicles|Alopecia|Alopecia Areata|Telogen effluvium|Hirsutism|Other specified diseases of hair and hair follicles|Disorders of sweat glands|Dyshidrosis|Hidradenitis|Hyperhidrosis|Diseases of sebaceous glands|Acne|Sebaceous cyst|Seborrhea|Other specified diseases of sebaceous glands|Chronic ulcer of skin|Decubitus ulcer|Chronic ulcer of leg or foot|Chronic ulcer of unspecified site|Diffuse diseases of connective tissue|Sicca syndrome|Systemic sclerosis|Polymyositis|Dermatomyositis|Other specified diffuse diseases of connective tissue|Unspecified diffuse connective tissue disease|Contact dermatitis and other eczema due to plants [except food]|Dermatitis due to solar radiation|Acute dermatitis due to solar radiation|Chronic dermatitis due to solar radiation|Atopic/contact dermatitis due to other or unspecified|Contact and allergic dermatitis of eyelid|Urticaria	L983|L03|L038|L039|L030|L032|K122|L031|L031|L031|L033|L030|L032|K122|L031|L031|L031|L033|A220|L088|L08|L089|A431|A46|A201|A210|A363|A311|E832|L081|B781|L024|L029|H600|L028|L023|L022|L021|L020|L010|L01|L011|L059|L05|L050|L980|L928|L080|L88|L024|L029|H600|L028|L023|L022|L021|L020|L010|L01|L011|L059|L05|L050|L980|L928|L080|L88|R238|R23|L270|R21|R229|R22|R234|R20|R201|R202|R200|R203|R208|L270|R21|R229|R22|R234|R20|R201|R202|R200|R203|R208|L989|L99|L942|L448|L988|Z872|L45|L449|L944|L303|L210|L218|L219|L211|L21|L210|L218|L219|L211|L21|Q824|Q812|Q828|Q81|Q829|Q819|Q811|Q810|Q818|Q80|Q803|Q801|Q809|Q800|Q802|Q808|Q804|Q823|Q821|Q822|Q80|Q803|Q801|Q809|Q800|Q802|Q808|Q804|Q823|Q821|Q822|L80|L814|L812|L817|L819|L811|L573|L815|L81|L813|L818|L816|L810|L958|L950|L959|L80|L814|L812|L817|L819|L811|L573|L815|L81|L813|L818|L816|L810|L958|L950|L959|L510|L51|L533|L531|L511|L519|L518|L530|L532|L512|L123|L139|L14|L138|L401|L130|L122|L131|L105|L121|L120|L109|L100|L103|L102|L129|L12|L128|L101|L108|H133|L10|L104|L711|L710|L719|L71|L718|L931|L930|L932|L93|M329|M328|M321|M320|M32|L441|L438|L661|L430|L443|L439|L281|L280|L431|L28|L433|L43|L432|L282|L442|L54|L26|L920|L982|L981|L00|L304|L538|L540|L951|L52|L26|L539|L510|L51|L533|L531|L511|L519|L518|L530|L532|L512|L123|L139|L14|L138|L401|L130|L122|L131|L105|L121|L120|L109|L100|L103|L102|L129|L12|L128|L101|L108|H133|L10|L104|L401|L130|L122|L131|L105|L121|L120|L109|L100|L103|L102|L129|L12|L128|L101|L108|H133|L10|L104|L711|L710|L719|L71|L718|L931|L930|L932|L93|M329|M328|M321|M320|M32|L931|L930|L932|L93|M329|M328|M321|M320|M32|L441|L438|L661|L430|L443|L439|L281|L280|L431|L28|L433|L43|L432|L282|L442|L54|L26|L920|L982|L981|L00|L304|L538|L540|L951|L52|L52|L26|L539|L414|L945|L41|L418|L419|L411|L410|L413|L415|L42|L440|L305|L40|L409|L401|L400|L403|L408|L402|L409|L404|M072|M070|M073|L405|L414|L945|L41|L418|L419|L411|L410|L413|L415|L42|L440|L305|L40|L409|L401|L400|L403|L408|L402|L409|L404|M072|M070|M073|L405|L401|L400|L403|L408|L402|L409|L404|M072|M070|M073|L405|D860|D86|D869|D861|D863|D868|D862|G532|D841|L291|L292|L290|L299|L29|L298|L293|L84|L918|L871|L986|L903|L985|L664|L909|L858|L878|L902|L572|L574|L90|L948|L949|L904|L859|L908|L91|L118|L906|L922|L87|L901|L919|L119|L879|L872|L852|L851|L870|L86|L850|L110|L905|L940|L941|L910|L92|L929|M602|L923|L83|L872|L852|L851|L870|L86|L850|L110|L905|L940|L941|L910|L92|L929|M602|L923|L83|L111|L570|L900|L82|L921|L570|L900|L82|L921|L609|L603|L604|L605|L60|L608|L601|L602|L62|L600|L600|L721|L671|L739|L64|L662|L631|L652|L668|L658|L648|L66|L649|L640|L660|L651|L669|L659|L630|L638|L639|L632|L63|L650|L683|L688|L681|L680|L682|L68|L689|L663|L670|L738|L67|L731|L678|L679|L64|L662|L631|L652|L668|L658|L648|L66|L649|L640|L660|L651|L669|L659|L630|L638|L639|L632|L63|L650|L638|L639|L632|L63|L650|L683|L688|L681|L680|L682|L68|L689|L663|L670|L738|L67|L731|L678|L679|L744|L740|L748|L743|L74|L759|L752|L741|L751|L749|L742|L758|L75|L750|L301|L732|R619|R61|R610|R611|L301|L732|R619|R61|R610|R611|L700|L704|L70|L703|L708|L705|L709|L702|L701|L730|L721|L722|L720|L729|L728|L72|K098|L853|L700|L704|L70|L703|L708|L705|L709|L702|L701|L730|L721|L722|L720|L729|L728|L72|K098|NA|L853|L984|L97|L89|L89|NA|NA|M350|M342|M349|L943|M348|M340|M34|M341|M332|M360|M330|M33|M331|M339|M355|M358|M351|M653|M368|M359|N164|M350|M342|M349|L943|M348|M340|M34|M341|M332|M360|M330|M33|M331|M339|M355|M358|M351|M653|M368|M359|N164|L237|L247|L255|L58|L590|L589|L599|L580|L564|L59|L569|L568|L581|L598|L560|L559|L551|L562|L55|L550|L561|L552|L563|L57|L579|L578|L575|L571|L560|L559|L551|L562|L55|L550|L561|L552|L563|L57|L579|L578|L575|L571|L241|L300|L25|L270|L200|L238|L250|L309|L279|L24|L302|L240|L242|L245|L278|L230|L253|L231|L258|L271|L239|L20|L244|L248|L27|L251|L259|L232|L308|L249|L233|L209|L243|L234|L235|L23|L252|L208|NA|T783|L508|L504|L509|L50|L505|L506|L502|L503|L500|L501	41655	361140	0.115343
abdominal hernia	digestive	550	Abdominal hernia	K45|K430|K460|K439|K450|K458|K451|K461|K469|K46|K40|K400|K403|K402|K404|K409|K401|K441|K44|K449|K440|K412|K413|K410|K414|K419|K411|K41|K42|K420|K429|K421|K439|K43|K431|K469	40981	361140	0.113477
neurological	neurological	320|323|323.2|323.8|324|324.1|325|327|327.1|327.3|327.31|327.32|327.4|327.41|327.5|327.6|327.7|327.71|327.72|331|331.1|331.9|332|333|333.1|333.2|333.3|333.4|333.8|334|334.1|334.2|334.21|335|337|337.1|338|338.1|338.2|339|340|340.1|341|342|343|344|345|345.1|345.11|345.12|345.3|346|346.1|346.2|346.3|347|348|348.2|348.4|348.7|348.8|348.9|349|350|350.1|350.2|350.3|350.5|350.6|351|352|352.1|352.2|353|353.1|353.2|355|355.1|356|357|358|358.1|359|359.1|359.2	Meningitis|Encephalitis|Acute (transverse) myelitis|Encephalitis, non-infectious|Other CNS infection and poliomyelitis|Jakob-Creutzfeldt disease|Phlebitis and thrombophlebitis of intracranial venous sinuses|Sleep disorders|Hypersomnia|Sleep apnea|Central/nonobstroctive sleep apnea|Obstructive sleep apnea|Insomnia|Organic or persistent insomnia|Parasomnia|Circadian rhythm sleep disorder|Sleep related movement disorders|Restless legs syndrome|Sleep related leg cramps|Other cerebral degenerations|Hydrocephalus|Cerebral degeneration, unspecified|Parkinson's disease|Extrapyramidal disease and abnormal movement disorders|Essential tremor|Myoclonus|Tics and choreas|Torsion dystonia|Other degenerative diseases of the basal ganglia|Degenerative disease of the spinal cord|Spinocerebellar disease|Anterior horn cell disease|Amyotrophic Lateral Sclerosis|Multiple sclerosis|Disorders of the autonomic nervous system|Peripheral autonomic neuropathy|Pain|Acute pain|Chronic pain|Other headache syndromes|Migraine|Migrain with aura|Other demyelinating diseases of central nervous system|Hemiplegia|Infantile cerebral palsy|Other paralytic syndromes|Epilepsy, recurrent seizures, convulsions|Epilepsy|Generalized convulsive epilepsy|Partial epilepsy|Convulsions|Abnormal findings on study of brain and/or nervous system|Nonspecific abnormal findings on radiological and other examination of skull and head|Nonspecific abnormal results of function study of brain and central nervous system|Nonspecific abnormal findings in cerebrospinal fluid|Cataplexy and narcolepsy|Other conditions of brain|Cerebral edema and compression of brain|Cerebral cysts|Coma|Encephalopathy, not elsewhere classified|Other conditions of brain, NOS|Other and unspecified disorders of the nervous system|Abnormal movement|Abnormal involuntary movements|Abnormality of gait|Lack of coordination|Abnormal reflex|Disturbances of sensation of smell and taste|Other peripheral nerve disorders|Disorders of other cranial nerves|Trigeminal nerve disorders [CN5]|Facial nerve disorders [CN7]|Nerve root and plexus disorders|Nerve plexus lesions|Nerve root lesions|Complex regional/central pain syndrome|Chronic pain syndrome|Hereditary and idiopathic peripheral neuropathy|Inflammatory and toxic neuropathy|Myoneural disorders|Myasthenia gravis|Muscular dystrophies and other myopathies|Muscular dystrophies|Myopathy	G003|G002|A390|G01|A871|G008|B010|G000|G00|G031|A878|G042|G020|B384|G02|B021|G001|G039|G032|A872|G021|G03|A870|A879|G009|G030|B375|A87|B451|B003|B261|A888|B941|B011|A922|G040|G048|A841|A832|G052|B050|B582|G050|A839|A89|A83|A850|G049|G058|G05|A831|A834|A849|B004|A848|A86|A858|A851|A85|A830|G051|A811|A840|A836|A835|A852|B020|A833|B262|G04|A84|A838|G373|G048|G374|G373|G048|G374|A818|G061|A801|I673|G06|A800|B91|G062|A880|A802|G09|G060|A804|G07|Z866|A809|A81|A803|A812|A80|A819|A810|F021|A810|F021|G08|F51|G479|G47|F519|F511|G478|F511|G473|F510|F515|G470|F514|F513|F512|G472|F511|G473|NA|NA|F510|F515|G470|G470|F514|F513|F512|G472|NA|NA|NA|G132|G94|G318|G138|E752|E750|G312|E751|E754|F842|G937|G941|G940|G910|G91|G918|G913|G911|G919|G942|G912|G319|G310|G941|G940|G910|G91|G918|G913|G911|G919|G942|G912|G319|G310|G20|G259|G258|G25|G26|G251|G252|G250|G253|G254|G256|G10|F022|G255|G242|G245|G803|G24|G241|G240|G249|G248|G243|G244|G231|G230|G239|G23|G238|G232|G251|G252|G250|G253|G254|G256|G10|F022|G255|G242|G245|G803|G24|G241|G240|G249|G248|G243|G244|G231|G230|G239|G23|G238|G232|G950|G952|G959|G320|G958|G95|G992|G951|G114|G112|G113|G119|G11|G111|G110|G118|G122|G128|G129|G121|G120|G114|G112|G113|G119|G11|G111|G110|G118|G122|G128|G129|G121|G120|NA|G35|G908|G902|G909|G90|G903|G900|G900|R529|R520|R522|R529|R520|R522|G443|R51|G44|G448|G441|G444|G438|G439|G440|G430|G43|G432|G431|G433|G431|G433|G375|G371|G370|G368|G372|G360|G369|G36|G361|G37|G378|G379|G81|G819|G811|G810|G801|G80|G804|G802|G800|G809|G808|G824|G83|G821|G820|G041|G823|G832|G822|G838|G834|G825|G831|G833|G830|G839|G40|G418|G409|G419|G410|G411|G41|G401|G408|G404|G403|G402|G400|G412|G406|G404|R568|G407|G405|R56|R560|G419|G410|G411|G41|G401|G408|G404|G403|G402|G400|G404|G403|G402|G400|G412|G406|G404|R568|G407|G405|R56|R560|R941|R930|R940|R832|R838|R836|R839|R834|R83|R831|R837|R830|R930|R940|R832|R838|R836|R839|R834|R83|R831|R837|R830|G474|G931|G936|G932|G935|G930|E035|R402|B220|G934|G938|G939|G936|G932|G935|G930|E035|R402|B220|G934|G938|G939|G961|G960|G213|G212|G998|G219|G328|G92|G98|G96|G968|G978|G21|G218|G969|G211|R253|R251|R258|R252|R250|R25|R290|R260|R261|R26|R268|R27|R270|R278|R292|R43|R431|R430|R432|R253|R251|R258|R252|R250|R25|R290|R260|R261|R26|R268|R27|R270|R278|R292|R43|R431|R430|R432|G568|G578|G564|G589|G588|G569|G561|G574|G57|G580|G573|G579|G571|G562|G563|G575|S548|G572|G570|G576|G56|G59|G560|G529|G52|G521|G520|G522|G527|G528|G53|G523|G50|G509|G501|G500|G508|G510|G511|G518|G51|G519|G514|G513|G512|G50|G509|G501|G500|G508|G510|G511|G518|G51|G519|G514|G513|G512|G548|G549|G55|G54|G552|G550|G553|G547|G546|G545|G541|G540|G542|G544|G543|G545|G541|G540|G542|G544|G543|G587|NA|G608|G602|G600|G601|G603|G60|G609|G619|G618|G130|G611|G63|G638|G610|G61|G64|G629|G131|G622|G628|G731|G709|G702|G708|G733|G701|G700|G700|G711|G712|G710|G723|G729|G737|G735|G719|G713|M609|S560|G718|G724|M60|G71|G722|G721|G728|G736|M629|G720|G711|G712|G710|G723|G729|G737|G735|G719|G713|M609|S560|G718|G724|M60|G71|G722|G721|G728|G736|M629|G720	40187	361140	0.111278
psychological disorders	mental disorders	295|295.1|295.2|295.3|296|296.1|296.2|296.22|297|297.2|300|300.1|300.11|300.12|300.13|300.3|300.4|300.8|300.9|301|301.1|301.2|302|302.1|303|303.1|303.3|303.4|304|305.2|305.21|306|306.9	Schizophrenia and other psychotic disorders|Schizophrenia|Paranoid disorders|Psychosis|Mood disorders|Bipolar|Depression|Major depressive disorder|Suicidal ideation or attempt|Suicide or self-inflicted injury|Anxiety disorders|Anxiety disorder|Generalized anxiety disorder|Agorophobia, social phobia, and panic disorder|Phobia|Obsessive-compulsive disorders|Dysthymic disorder|Acute reaction to stress|Posttraumatic stress disorder|Personality disorders|Schizoid personality disorder|Antisocial/borderline personality disorder|Sexual and gender identity disorders|Decreased libido|Psychogenic and somatoform disorders|Dissociative disorder|Psychogenic disorder|Somatoform disorder|Adjustment reaction|Eating disorder|Anorexia nervosa|Other mental disorder|Tension headache	F443|F448|F251|F205|F200|F25|F206|F250|F203|F209|F258|F201|F252|F202|F208|F20|F259|F220|F229|F24|F233|F22|F228|F232|F29|F060|F062|F251|F205|F200|F25|F206|F250|F203|F209|F258|F201|F252|F202|F208|F20|F259|F220|F229|F24|F233|F22|F228|F232|F29|F060|F062|F380|F063|F388|F34|F39|F381|F349|F348|F30|F319|F308|F316|F318|F313|F311|F314|F317|F300|F310|F302|F315|F301|F312|F309|F328|F31|F321|F32|F323|F204|F339|F322|F320|F329|F204|F330|F333|F338|F334|F331|F328|F332|F30|F319|F308|F316|F318|F313|F311|F314|F317|F300|F310|F302|F315|F301|F312|F309|F328|F31|F321|F32|F323|F204|F339|F322|F320|F329|F204|F330|F333|F338|F334|F331|F328|F332|F204|F330|F333|F338|F334|F331|F328|F332|Y24|Y872|Y31|Y33|Y32|Y23|Y25|Y28|Y26|Y22|Y29|Y27|Y870|X73|X79|X82|X84|X72|X80|X77|X75|X71|X78|X76|X83|Y870|X73|X79|X82|X84|X72|X80|X77|X75|X71|X78|X76|X83|F488|F480|R455|R452|F489|F99|F419|F418|F064|F413|F412|F411|F401|F400|F932|F410|F931|F409|F402|F40|F408|F42|F428|F429|F420|F421|F422|F341|R457|F430|F431|F419|F418|F064|F413|F412|F411|F401|F400|F932|F410|F931|F409|F402|F40|F408|F411|F401|F400|F932|F410|F931|F409|F402|F40|F408|F42|F428|F429|F420|F421|F422|F341|R457|F430|F431|F600|F609|F340|F61|F606|F608|F681|F680|F69|F607|F604|F21|F601|F605|F603|F602|F21|F601|F605|F603|F602|F654|F651|F527|F648|F523|F659|F650|F660|F669|F662|F653|F649|F529|F522|F524|F525|F528|F652|F655|F521|F526|F642|F640|F661|F641|F52|F64|F520|F520|F488|F680|F688|F442|F440|F481|F447|F441|F449|F44|F59|F458|F453|F452|F451|F445|F45|F459|F450|F454|F444|F446|F440|F481|F447|F441|F449|F44|F59|F458|F453|F452|F451|F445|F45|F459|F450|F454|F444|F446|F439|F432|F948|F438|F501|F508|F503|F50|F509|F983|F505|F502|F500|F500|F621|F488|Z914|Z728|Z865|G210|F54|Z046|Z864|G442|G442	37679	361140	0.104333
abdominal pain	symptoms	785	Abdominal pain	K30|R104|R102|R100|R101|R103	34823	361140	0.0964252
diseases of esophagus and dysphagia	digestive	530|530.1|530.11|530.12|530.14|530.2|530.3|530.5|530.6|530.7|530.9|532	Diseases of esophagus|Esophagitis, GERD and related diseases|GERD|Ulcer of esophagus|Reflux esophagitis|Esophageal bleeding (varices/hemorrhage)|Stricture and stenosis of esophagus|Disorders of esophageal motility|Diverticulum of esophagus, acquired|Gastroesophageal laceration-hemorrhage syndrome|Heartburn|Dysphagia	K223|K230|K229|K238|K23|K20|K21|K219|K221|K210|I85|I982|I859|K228|I850|K222|K224|K220|K225|K226|R12|K20|K21|K219|K221|K210|K21|K219|K221|K210|I85|I982|I859|K228|I850|K222|K224|K220|K225|K226|R12|R13	34186	361140	0.0946614
neoplasms: malignant, secondary or uncertain	neoplasms	195|195.1|196|197|198|198.1|198.2|198.3|198.4|198.5|198.6|198.7|199|199.4	Cancer, suspected or other|Malignant neoplasm, other|Radiotherapy|Chemotherapy|Secondary malignant neoplasm|Secondary malignancy of lymph nodes|Secondary malignancy of respiratory organs|Secondary malignant neoplasm of digestive systems|Secondary malignant neoplasm of liver|Secondary malignancy of brain/spine|Secondary malignancy of bone|Secondary malignant neoplasm of skin|Neoplasm of uncertain behavior|Neurofibromatosis	Z031|D09|D050|D099|D093|D097|C767|C457|C764|C45|Z85|C459|B217|C80|Z860|Z858|C763|C762|Z859|C068|C76|Z854|C765|C97|C768|M907|C760|C767|C457|C764|C45|Z85|C459|B217|C80|Z860|Z858|C763|C762|Z859|C068|C76|Z854|C765|C97|C768|M907|Z541|Z511|Z542|Z512|C790|C796|C791|C78|C798|C797|C773|C770|C775|C77|C772|C779|C774|C778|C771|C783|C780|C781|C782|C785|C784|C786|C788|C787|C793|C794|C795|C792|C773|C770|C775|C77|C772|C779|C774|C778|C771|C783|C780|C781|C782|C785|C784|C786|C788|C787|C793|C794|C795|C792|D384|D483|D382|D419|D397|D410|D383|D200|D413|D376|D481|D447|D381|D480|D441|D449|D412|D484|D411|D385|D440|D442|D446|D443|D41|D482|D448|D489|D417|D44|D487|D445|M907|D444|D380|Q850|Q850	33656	361140	0.0931938
diseases of veins and lymphatics	circulatory system	451|451.2|452|452.8|454|454.1|454.11|455|456	Phlebitis and thrombophlebitis|Phlebitis and thrombophlebitis of lower extremities|Other venous embolism and thrombosis|Postphlebitic syndrome|Varicose veins|Varicose veins of lower extremity|Varicose veins of lower extremity, symptomtic|Hemorrhoids|Chronic venous insufficiency [CVI]	I80|I809|I808|I801|I803|I802|I800|I801|I803|I802|I800|I822|I828|I823|I81|I829|I821|I82|I820|I870|I870|I860|I864|I861|I86|I868|I862|I863|I839|I83|I831|I832|I830|I839|I83|I831|I832|I830|I831|I832|I830|I843|I842|I845|I841|I84|I847|I846|I848|I844|I840|I849|I872	32927	361140	0.0911752
disorders of lipoid metabolism	endocrine/metabolic	272	Disorders of lipoid metabolism	E784|E785|E780|E781|E782|E783|E789	31253	361140	0.0865398
hyperlipidemia	endocrine/metabolic	272.1	Hyperlipidemia	E784|E785|E780|E781|E782|E783	31177	361140	0.0863294
diseases of esophagus	digestive	530	Diseases of esophagus	K223|K230|K229|K238|K23|K20|K21|K219|K221|K210|I85|I982|I859|K228|I850|K222|K224|K220|K225|K226|R12	30933	361140	0.0856538
chronic obstructive pulmonary disease, bronchiectasis, asthma	respiratory	495|495.2|496|496.1|496.2|496.21|496.3|497	Asthma|Asthma with exacerbation|Chronic airway obstruction|Emphysema|Chronic bronchitis|Obstructive chronic bronchitis|Bronchiectasis|Bronchitis	J458|J45|J451|J450|J459|J46|J46|J448|J449|J430|J438|J43|J432|J431|J439|J418|J410|J41|J411|J42|J44|J441|J440|J47|J430|J438|J43|J432|J431|J439|J418|J410|J41|J411|J42|J44|J441|J440|J44|J441|J440|J47|J40	29202	361140	0.0808606
hypercholesterolemia	endocrine/metabolic	272.11	Hypercholesterolemia	E780	28925	361140	0.0800936
esophagitis, GERD and related diseases	digestive	530.1	Esophagitis, GERD and related diseases	K20|K21|K219|K221|K210	27706	361140	0.0767182
ischemic heart disease and other forms of chronic heart disease	circulatory system	411.1|411.2|411.3|411.4|411.41|411.8|411.9|414|414.2	Unstable angina (intermediate coronary syndrome)|Myocardial infarction|Angina pectoris|Coronary atherosclerosis|Aneurysm and dissection of heart|Other chronic ischemic heart disease, unspecified|Other acute and subacute forms of ischemic heart disease|Other forms of chronic heart disease|ASCVD	I200|I232|I21|I210|I231|I23|I229|I214|I238|I22|I513|I236|I233|I241|I211|I221|I219|I252|I230|I213|I510|I212|I228|I220|I208|I209|I201|I20|Z955|I240|Z951|I251|I254|I341|I253|I254|I341|I253|I25|I255|I256|I258|I259|I24|I248|I249|I515|I511|I235|I234|I512|I519|I52|I461|I518|I516|I516	27578	361140	0.0763637
nonspecific chest pain	circulatory system	418	Nonspecific chest pain	R073|R074|R072	27176	361140	0.0752506
ischemic heart disease	circulatory system	411	Ischemic Heart Disease	I200|I232|I21|I210|I231|I23|I229|I214|I238|I22|I513|I236|I233|I241|I211|I221|I219|I252|I230|I213|I510|I212|I228|I220|I208|I209|I201|I20|Z955|I240|Z951|I251|I254|I341|I253|I25|I255|I256|I258|I259|I24|I248|I249	27145	361140	0.0751648
disorders of stomach	digestive	535|535.1|535.2|535.6|535.8|536|537	Gastritis and duodenitis|Acute gastritis|Atrophic gastritis|Duodenitis|Other specified gastritis|Disorders of function of stomach|Other disorders of stomach and duodenum	K299|K29|K297|K291|K290|K294|K298|K293|K295|K296|K291|K290|K294|K298|K293|K295|K296|K310|K316|K315|K318|K319|K311|K312|K31|K313|K314	26532	361140	0.0734674
substance-related disorders	mental disorders	316|316.1|317|317.1|317.11|318	Substance addiction and disorders|Polyneuropathy due to drugs|Alcohol-related disorders|Alcoholism|Alcoholic liver damage|Tobacco use disorder	F125|F55|F149|F113|F153|F158|F117|F112|F115|F140|F111|F121|F165|F129|F155|F119|F162|T401|F134|F161|F132|F120|F130|F159|T403|F133|F114|F10|F141|F150|F169|F168|F142|F163|F131|F128|F151|F145|F152|F122|F110|G620|G620|R780|F109|T510|F100|F108|F105|F101|F102|K292|F106|Z655|Z652|Z650|Z65|G621|Z653|F103|Z658|Z659|F107|Z651|Z721|Z654|K702|K70|K700|K709|K703|K701|K292|F106|Z655|Z652|Z650|Z65|G621|Z653|F103|Z658|Z659|F107|Z651|Z721|Z654|K702|K70|K700|K709|K703|K701|K702|K70|K700|K709|K703|K701|F170|F173|F171|F179|F172|F174|Z720	26073	361140	0.0721964
infectious diseases	infectious diseases	008|008.5|008.51|008.52|008.6|008.7|010|031|031.1|038|038.1|038.2|038.3|041|041.1|041.11|041.12|041.2|041.21|041.4|041.8|041.9|053|053.1|054|070|070.1|070.2|070.3|070.4|070.9|071|071.1|078|079|079.1|079.2|079.9|080|081|081.1|081.11|081.12|090|090.2|090.3|110|110.1|110.11|110.12|110.13|110.2|112|112.3|117|117.1|117.2|117.3|117.4|130|130.1|131|132|132.1|133|134|134.1|136|980	Intestinal infection|Bacterial enteritis|Intestinal e.coli|Intestinal infection due to C. difficile|Viral Enteritis|Intestinal infection due to protozoa|Tuberculosis|Diseases due to other mycobacteria|Leprosy|Septicemia|Gram negative septicemia|Gram positive septicemia|Bacteremia|Bacterial infection NOS|Staphylococcus infections|Methicillin sensitive Staphylococcus aureus|Methicillin resistant Staphylococcus aureus|Streptococcus infection|Rheumatic fever / chorea|E. coli|H. pylori|Infection with drug-resistant microorganisms|Herpes zoster|Herpes zoster with nervous system complications|Herpes simplex|Viral hepatitis|Viral hepatitis A|Viral hepatitis B|Viral hepatitis C|Chronic hepatitis|Hepatitis NOS|Human immunodeficiency virus [HIV] disease|HIV infection, symptomatic|Viral warts & HPV|Viral infection|Varicella infection|Infectious mononucleosis|Viremia, NOS|Postoperative infection|Infection/inflammation of internal prosthetic device; implant; and graft|Graft-versus-host disease|Acute graft-versus-host disease|Chronic graft-versus-host disease|Sexually transmitted infections (not HIV or hepatitis)|Gonococcal infections|Venereal diseases due to Chlamydia trachomatis|Dermatophytosis / Dermatomycosis|Dermatophytosis|Dermatophytosis of nail|Althete's foot|Dermatophytosis of the body|Dermatomycoses|Candidiasis|Candidiasis of skin and nails|Mycoses|Histoplasmosis|Coccidioidomycosis|Blastomycotic infection|Aspergillosis|Spirochetal infection|Lyme disease|Protozoan infection|Infestation (lice, mites)|Pediculosis and phthirus infestation|Arthropod-borne diseases|Helminthiases|Intestinal helminthiases|Other infectious and parasitic diseases|Encounter for long-term (current) use of antibiotics	A09|A068|A213|A079|A014|A009|A013|A012|A222|A066|A073|A067|A011|A07|A000|A060|A06|A00|A069|A065|A064|A001|A01|A059|A063|A062|A049|A020|A022|A051|A053|A028|A031|A050|A033|A038|A032|A046|A058|A045|A030|A039|A048|A010|A054|A02|A052|A029|A03|A041|A042|A040|A043|A044|A047|A082|A084|A080|A081|A08|A085|A083|A072|A070|A071|A078|A061|A049|A020|A022|A051|A053|A028|A031|A050|A033|A038|A032|A046|A058|A045|A030|A039|A048|A010|A054|A02|A052|A029|A03|A041|A042|A040|A043|A044|A047|A041|A042|A040|A043|A044|A047|A082|A084|A080|A081|A08|A085|A083|A072|A070|A071|A078|A061|A17|A188|A163|B90|A178|A190|A16|A153|B909|B902|A150|A186|A181|A179|A160|A187|A151|A192|N330|B900|A183|A165|A157|A155|A198|A182|B901|A164|M011|A159|M490|A154|A19|B908|A152|A162|A170|M900|A185|A156|A171|A169|A18|A167|K673|A184|A191|A180|N741|A199|A161|A319|A318|A303|A305|A301|A300|A309|A302|A308|A30|A304|A303|A305|A301|A300|A309|A302|A308|A30|A304|A414|A418|A419|B007|A427|A408|A393|A413|A207|A021|A402|A401|A392|A40|A400|A409|A394|A415|A227|A403|A411|A412|A410|A408|A393|A413|A207|A021|A402|A401|A392|A40|A400|A409|A394|A415|A227|A403|A411|A412|A410|NA|A35|A32|A239|A259|A484|A289|B968|A209|A371|M001|A429|A482|A230|A399|A488|B963|A232|A422|A438|A267|A243|A483|A328|A233|A369|A368|A49|A493|A280|A329|A22|B964|A24|A250|A37|A268|B47|A25|A20|A244|A208|A42|B965|A439|A282|A321|A320|A260|A269|A327|B471|A241|A421|A391|A219|B479|A238|A231|A43|J200|A498|A26|A39|A242|A159|J201|A229|A288|A499|A240|A398|A218|B967|A370|A492|A23|B966|A36|A480|A203|A217|A21|A428|A379|A200|A228|B956|B957|M000|B958|A490|B952|A491|A402|B951|A401|B955|B954|M002|J030|A38|J202|B950|B953|I02|I01|I029|I00|B962|B956|B957|M000|B958|A490|NA|NA|B952|A491|A402|B951|A401|B955|B954|M002|J030|A38|J202|B950|B953|I02|I01|I029|I00|I02|I01|I029|I00|B962|NA|NA|B028|B029|B02|B027|G530|B022|G530|B022|A60|A600|B002|B000|B009|B008|B082|B001|A601|B00|A609|B251|B172|B18|B188|B189|B19|B190|Z225|B178|B170|B199|B159|B150|B181|B169|B161|B16|B180|B160|B162|B171|B182|K73|K754|K738|K730|K731|K732|K715|K739|K752|K71|K758|K718|K719|K759|K764|K712|K713|K714|K717|K753|K710|K716|B159|B150|B181|B169|B161|B16|B180|B160|B162|B171|B182|K73|K754|K738|K730|K731|K732|K715|K739|K752|K71|K758|K718|K719|K759|K764|K712|K713|K714|K717|K753|K710|K716|Z21|B220|B212|B202|B238|B227|B232|B24|B211|B208|B218|B201|B213|B204|B222|B230|B203|B206|B200|B220|B212|B202|B238|B227|B232|B24|B211|B208|B218|B201|B213|B204|B222|B230|B203|B206|B200|B07|A630|B977|B202|B338|A920|A82|J206|A951|A98|B341|B081|A70|B331|A959|B976|A960|B349|A921|A99|B344|A961|B083|A931|B260|B25|A91|B058|A980|B348|B068|A95|A748|B252|B080|A950|A983|A923|H812|A829|B069|A981|L444|A968|A982|A962|A928|A92|B973|B269|B263|A929|A930|J207|B259|B26|B008|A938|A924|A988|A820|A74|B268|B34|B04|B059|B085|A821|A984|A90|B230|K670|B051|J205|A94|B258|B088|B978|J204|A969|B333|B340|B342|B343|A96|A93|B09|B974|B330|A281|B971|B084|A932|B060|B975|A985|B03|A881|A749|B054|B970|J203|B06|B05|B01|B018|B019|B27|B279|B271|B270|B278|B01|B018|B019|B27|B279|B271|B270|B278|NA|T880|T814|N980|T835|T836|T846|T857|T826|T847|NA|NA|NA|A503|A50|K672|A519|A58|A528|A529|A53|A530|A506|A514|A523|A64|A511|A521|A539|N742|A57|A507|A505|A52|A502|A510|A512|A501|A522|A55|I980|A527|A504|A500|A520|N341|A638|A51|A513|A509|A515|A546|A548|K671|A543|A545|A54|A549|A540|A544|A541|M730|N743|A542|N744|A560|A562|A563|A564|A568|A546|A548|K671|A543|A545|A54|A549|A540|A544|A541|M730|N743|A542|N744|A560|A562|A563|A564|A568|B359|B358|B350|B35|B352|B369|B351|B353|B354|B356|B355|B36|B363|B368|B362|B361|B360|Z833|Z832|Z837|Z83|Z834|Z835|Z831|Z830|B359|B358|B350|B35|B352|B369|B351|B353|B354|B356|B355|B351|B353|B354|B356|B355|B36|B363|B368|B362|B361|B360|B370|B374|B377|B379|B37|B204|B373|B378|B372|B372|B488|B428|B483|J172|B487|B450|B469|B46|B452|B420|B431|B461|B464|B432|B465|B430|B439|B453|B42|B482|B470|B460|B421|G021|B49|B457|B438|B427|B481|B462|B463|B429|B458|B468|B45|B459|B39|B394|B395|B391|B393|B390|B392|B399|B388|B38|B389|B387|B383|B41|B418|B40|B417|B400|B410|B402|B408|B419|B409|B407|B401|B403|B480|B448|B484|B440|B447|B442|B441|B44|B449|B39|B394|B395|B391|B393|B390|B392|B399|B388|B38|B389|B387|B383|B41|B418|B40|B417|B400|B410|B402|B408|B419|B409|B407|B401|B403|B480|B448|B484|B440|B447|B442|B441|B44|B449|A691|A662|A69|A27|A668|A663|A661|A665|A670|A279|A680|A67|A68|A666|A278|A660|A679|A689|A667|A65|A699|A669|A270|A671|A664|A681|A673|A672|A698|A66|A692|A692|A590|A598|B580|B581|B589|A59|A599|B58|B588|B880|B882|B879|B870|B88|B871|B873|B881|B888|B872|B889|B874|B86|B87|B878|B851|B853|B854|B852|B85|B850|B851|B853|B854|B852|B85|B850|B520|B600|B575|B500|B552|A440|B54|B570|B55|B574|K231|B509|A441|B538|A44|B550|B510|B560|B51|B56|B57|B572|K931|B529|B508|A449|B551|B50|B561|A448|B519|B531|B518|B52|B528|B571|B559|B573|B569|B530|B83|B661|B72|B761|B66|B668|B82|B650|B76|B652|B829|B663|B659|B743|B831|B833|B744|B662|B665|B748|B73|B651|B65|B74|B768|B749|B740|B664|B838|B769|B830|B760|B741|B658|B660|B839|B832|B669|B653|B742|B789|B770|B719|B83|B79|B698|B679|B779|B787|B80|B681|B70|B676|B672|B69|B690|B77|B677|B780|B81|B778|B700|B675|B71|B689|B812|B813|B68|B701|B711|B678|B671|B699|B670|B710|B810|B673|B814|B718|B680|B67|B78|B691|B811|B820|B674|B818|B75|B789|B770|B719|B83|B79|B698|B679|B779|B787|B80|B681|B70|B676|B672|B69|B690|B77|B677|B780|B81|B778|B700|B675|B71|B689|B812|B813|B68|B701|B711|B678|B671|B699|B670|B710|B810|B673|B814|B718|B680|B67|B78|B691|B811|B820|B674|B818|B75|A759|A790|B601|A77|A75|B92|J173|A750|B948|A799|B99|A751|B64|B608|A79|A753|A770|B207|B883|A779|B942|A773|B834|A798|L946|A772|B230|B89|B602|A752|A791|A778|A771|B949|T611|NA	25764	361140	0.0713408
other mental disorder	mental disorders	306	Other mental disorder	F621|F488|Z914|Z728|Z865|G210|F54|Z046|Z864|G442	25206	361140	0.0697956
gastritis and duodenitis	digestive	535	Gastritis and duodenitis	K299|K29|K297|K291|K290|K294|K298|K293|K295|K296	25040	361140	0.069336
menstrual/menopausal disorders, female infertility	genitourinary	626|626.1|626.11|626.12|626.13|626.14|626.15|626.2|626.21|626.4|626.8|627|627.1|627.2|627.3|627.4|627.5|628	Disorders of menstruation and other abnormal bleeding from female genital tract|Irregular menstrual cycle/bleeding|Absent or infrequent menstruation|Excessive or frequent menstruation|Irregular menstrual cycle|Irregular menstrual bleeding|Infertility, female, associated with anovulation|Dysmenorrhea|Mittelschmerz|Premenstrual tension syndromes|Infertility, female|Menopausal and postmenopausal disorders|Postmenopausal bleeding|Symptomatic menopause|Postmenopausal atrophic vaginitis|Premenopausal menorrhagia|Premature menopause and other ovarian failure|Ovarian cyst	N939|N922|N857|N925|N897|N938|N910|N912|N911|N915|N914|N91|N913|N920|N926|N923|N921|N970|N945|N944|N946|N940|N943|N979|N974|N971|N973|N972|N978|N97|N925|N897|N938|N910|N912|N911|N915|N914|N91|N913|N920|N926|N923|N921|N970|N910|N912|N911|N915|N914|N91|N913|N920|N926|N923|N921|N970|N945|N944|N946|N940|N940|N943|N979|N974|N971|N973|N972|N978|N97|N958|N959|N953|N950|N951|N952|N924|E283|N950|N951|N952|N924|E283|N830|N831|N832	25022	361140	0.0692861
urinary tract infections	genitourinary	590|591|592.1|592.11|592.12|592.13|592.2|592.21|592.3|593	Pyelonephritis|Urinary tract infection|Cystitis|Acute cystitis|Chronic cystitis|Chronic interstitial cystitis|Urethritis and urethral syndrome|Urethral syndrome|Urethral stricture due to infecton|Hematuria	N16|N159|N111|N10|N136|N11|N12|N119|N118|N151|N110|N390|N308|N309|N30|N300|N303|N302|N301|N300|N303|N302|N301|N340|N34|N342|N343|N343|N351|N37|N029|N028|R31	24897	361140	0.06894
cardiac conduction disorders and dysrhythmias	circulatory system	426|426.2|426.21|426.23|426.24|426.25|426.3|426.31|426.32|426.4|426.8|426.9|426.91|427|427.1|427.11|427.12|427.2|427.3|427.4|427.41|427.42|427.5|427.6|427.61|427.7|427.8|427.9	Cardiac conduction disorders|Atrioventricular [AV] block|First degree AV block|Second degree AV block|Atrioventricular block, complete|Other heart block|Bundle branch block|Right bundle branch block|Left bundle branch block|Anomalous atrioventricular excitation|Other cardiac conduction disorders|Cardiac pacemaker/device in situ|Cardiac pacemaker in situ|Cardiac dysrhythmias|Paroxysmal tachycardia, unspecified|Paroxysmal supraventricular tachycardia|Paroxysmal ventricular tachycardia|Atrial fibrillation and flutter|Other specified cardiac dysrhythmias|Cardiac arrest and ventricular fibrillation|Ventricular fibrillation and flutter|Cardiac arrest|Arrhythmia (cardiac) NOS|Premature beats|Supraventricular premature beats|Tachycardia NOS|Sinoatrial node dysfunction (Bradycardia)|Palpitations	I459|I443|I440|I441|I442|I455|I452|I453|I454|I446|I450|I451|I445|I444|I446|I447|I456|I458|Z959|Z950|I443|I440|I441|I442|I455|I440|I441|I442|I455|I452|I453|I454|I446|I450|I451|I445|I444|I446|I447|I450|I451|I445|I444|I446|I447|I456|I458|Z959|Z950|Z950|R008|I479|I47|I471|I492|I472|I470|I48|I498|I494|R001|I490|I490|I46|I460|I469|I499|I493|I494|I491|R000|I495|R002|I479|I47|I471|I492|I472|I470|I471|I492|I472|I470|I48|I498|I494|R001|I490|I490|I46|I460|I469|I490|I46|I460|I469|I499|I493|I494|I491|I491|R000|I495|R002	24558	361140	0.0680013
diverticulosis and diverticulitis	digestive	562	Diverticulosis and diverticulitis	K578|K575|K579|K570|K57|K573|K572|K574|K571	23930	361140	0.0662624
poisoning by drugs, medicinal and biological substances	injuries & poisonings	960|960.1|960.2|960.3|961|961.1|962|962.3|963|963.1|964|964.1|965|965.1|965.2|965.3|966|967|969|971|972|972.2|973|974|975|976|979	Poisoning by antibiotics|Adverse effects of antibacterials (not penicillins)|Allergy/adverse effect of penicillin|Poisoning by antifungal antibiotics|Poisoning by other anti-infectives|Poisoning/allergy of sulfonamides|Poisoning by hormones and synthetic substitutes|Hormones and synthetic substitutes causing adverse effects in therapeutic use|Poisoning by primarily systemic agents|Antineoplastic and immunosuppressive drugs causing adverse effects|Poisoning by agents primarily affecting blood constituents|Anticoagulants causing adverse effects|Poisoning by analgesics, antipyretics, and antirheumatics|Opiates and related narcotics causing adverse effects in therapeutic use|Antirheumatics causing adverse effects in therapeutic use|Salicylates causing adverse effects in therapeutic use|Poisoning by anticonvulsants and anti-Parkinsonism drugs|Adverse effects of sedatives or other central nervous system depressants and anesthetics|Poisoning by psychotropic agents|Poisoning by drugs primarily affecting the autonomic nervous system|Poisoning by agents primarily affecting the cardiovascular system|Antilipemic and antiarteriosclerotic drugs causing adverse effects in therapeutic use|Poisoning by agents primarily affecting the gastrointestinal system|Poisoning by water, mineral, and uric acid metabolism drugs|Poisoning by agents primarily acting on the smooth and skeletal muscles and respiratory system|Poisoning by agents primarily affecting skin & mucous membrane, ophthalmological, otorhinolaryngological, & dental drugs|Adverse drug events and drug allergies	T361|Z881|T366|T368|T363|T364|T367|T362|T365|T369|T371|T36|T361|Y402|T363|T364|Y403|T362|Z880|Y400|T360|Y407|T361|Y402|T363|T364|Y403|T362|Z880|Y400|T360|Y407|T373|T378|Y414|Y412|T374|T372|Y415|T375|Z883|Y413|Y410|Z882|T370|Y410|Z882|T370|T381|T384|T380|T383|T387|T386|T385|T382|Y422|T380|Y427|T389|T388|T500|Y428|T385|T380|Y427|T389|T388|T500|Y428|T385|T384|T453|T452|T459|T450|Y43|Y430|T457|T458|T451|T451|Y44|T454|T456|T458|T455|Y442|T455|Y442|T394|T392|T391|Z886|T393|T39|T398|T399|Z885|Y454|T390|Y451|Z885|Y454|T390|Y451|T425|Y462|T426|Y460|T422|T428|Y467|T421|T420|Y46|T427|Y474|Y463|G971|Z884|T413|T412|T882|T411|T423|T410|T414|Y473|Y483|Y482|T415|Y496|T409|T402|Y509|T432|T431|T435|T430|T438|T407|T434|T408|Y500|T433|T406|T405|T424|T439|T404|T436|Y499|T400|Y573|T446|T444|T448|T442|T440|T449|Y51|T44|T443|T445|T447|T441|T468|T46|T464|Y528|T469|Y52|T465|T467|T466|T461|T463|T462|T460|Y529|Y526|Y526|T47|T476|Y53|T471|Y537|T477|T478|T472|T473|T474|T479|Y535|Y536|T470|Y539|T475|T501|T503|T504|Y542|Y545|T502|Y546|T481|Y554|Y551|Y550|T483|T482|T484|T480|T486|T485|Y553|Y555|T489|Y55|T498|T492|Y564|T491|Y562|T495|Y567|T490|Y563|T494|T497|T499|T496|Y561|T493|T632|Y574|Y464|T96|T506|Y537|T507|Y563|T508|Y535|Y571|Y403|T505|T509|Y561	23577	361140	0.0652849
diaphragmatic hernia	digestive	550.2	Diaphragmatic hernia	K441|K44|K449|K440	23504	361140	0.0650828
hematopoietic	hematopoietic	275.1|275.11|280|280.1|280.2|281|281.1|281.11|281.12|281.13|281.9|282|282.5|282.8|282.9|283|283.1|283.2|283.21|284|284.1|284.2|285|285.1|285.2|285.21|285.22|285.3|285.8|286|286.1|286.11|286.12|286.13|286.2|286.3|286.4|286.5|286.6|286.7|286.8|286.81|286.9|287|287.1|287.2|287.3|287.31|287.32|287.4|288|288.1|288.11|288.2|288.3|289|289.1|289.3|289.4|289.5|289.8|289.9	Disorders of iron metabolism|Hereditary hemochromatosis|Iron deficiency anemias|Iron deficiency anemias, unspecified or not due to blood loss|Iron deficiency anemia secondary to blood loss (chronic)|Other deficiency anemia|Megaloblastic anemia|Pernicious anemia|Other vitamin B12 deficiency anemia|Folate-deficiency anemia|Deficiency anemias|Hereditary hemolytic anemias|Sickle cell anemia|Other hemoglobinopathies|Other hereditary hemolytic anemias|Acquired hemolytic anemias|Autoimmune hemolytic anemias|Non-autoimmune hemolytic anemias|Hemolytic-uremic syndrome|Aplastic anemia|Pancytopenia|Constitutional aplastic anemia|Other anemias|Acute posthemorrhagic anemia|Anemia of chronic disease|Anemia in chronic kidney disease|Anemia in neoplastic disease|Sideroblastic anemia|Hemoglobinuria|Coagulation defects|Congenital coagulation defects|Von willebrand's disease|Congenital deficiency of other clotting factors (including factor VII)|Congenital factor VIII disorder|Encounter for long-term (current) use of anticoagulants|Coagulation defects complicating pregnancy or postpartum|Acquired coagulation factor deficiency|Hemorrhagic disorder due to intrinsic circulating anticoagulants|Defibrination syndrome|Other and unspecified coagulation defects|Hypercoagulable state|Primary hypercoagulable state|Abnormal coagulation profile|Purpura and other hemorrhagic conditions|Spontaneous ecchymoses|Allergic purpura|Thrombocytopenia|Primary thrombocytopenia|Secondary thrombocytopenia|Qualitative platelet defects|Diseases of white blood cells|Decreased white blood cell count|Neutropenia|Elevated white blood cell count|Eosinophilia|Other diseases of blood and blood-forming organs|Myelofibrosis|Personal history of diseases of blood and blood-forming organs|Lymphadenitis|Diseases of spleen|Polycythemia, secondary|Abnormality of red blood cells	E831|NA|D501|D508|D50|D509|D500|D501|D508|D50|D509|D500|D530|D532|D538|D531|D510|D519|D511|D512|D513|D518|D51|D520|D529|D52|D528|D521|D539|D531|D510|D519|D511|D512|D513|D518|D51|D520|D529|D52|D528|D521|D510|D519|D511|D512|D513|D518|D51|D520|D529|D52|D528|D521|D539|D573|D571|D578|D570|D57|D560|D56|D569|D562|D572|D561|D564|D563|D568|M904|D582|D580|D58|D558|D553|D550|D552|D589|D55|D581|D551|D559|D588|D573|D571|D578|D570|D57|D560|D56|D569|D562|D572|D561|D564|D563|D568|M904|D582|D580|D58|D558|D553|D550|D552|D589|D55|D581|D551|D559|D588|D59|D599|D590|D591|D592|D594|D593|D590|D591|D592|D594|D593|D593|D618|D619|D613|D60|D61|D601|D612|D600|D611|D609|D608|D610|NA|D610|D644|D64|D648|D649|D62|D638|D630|D640|D643|D642|D641|D595|R823|D598|D596|D62|D638|D630|NA|D630|D640|D643|D642|D641|D595|R823|D598|D596|D681|D67|D680|D682|D66|O723|O991|D684|D683|D68|D65|D68|D688|D689|D681|D67|D680|D682|D66|D680|D682|D66|NA|O723|O991|D684|D683|D68|D65|D68|D688|D689|NA|NA|NA|D698|D699|D692|D69|R233|D690|D696|D693|D694|D695|D691|R233|D690|D696|D693|D694|D695|D693|D694|D695|D691|D762|D720|D729|D728|D763|D761|R72|D71|D70|D72|D721|D70|D70|D72|D721|D759|D75|D758|D578|D892|D77|Z862|I888|L042|I889|L049|R591|I88|L041|I880|L04|L040|R599|R590|L048|R59|I881|L043|D732|D734|D738|D73|D739|D733|D735|D731|D730|D751|D740|D74|D748|D749|D750|R71|NA|Z862|I888|L042|I889|L049|R591|I88|L041|I880|L04|L040|R599|R590|L048|R59|I881|L043|D732|D734|D738|D73|D739|D733|D735|D731|D730|D751|D740|D74|D748|D749|D750|R71	23304	361140	0.064529
asthma	respiratory	495	Asthma	J458|J45|J451|J450|J459|J46	22942	361140	0.0635266
arthropathies	musculoskeletal	710|710.11|710.12|710.19|710.3|711|711.1|711.2|711.3|712|713|713.5|716|716.1|716.2|716.3|716.8|716.9	Osteomyelitis, periostitis, and other infections involving bone|Acute osteomyelitis|Chronic osteomyelitis|Unspecified osteomyelitis|Osteopathy resulting from poliomyelitis|Arthropathy associated with infections|Pyogenic arthritis|Reiter's disease|Behcet's syndrome|Infective connective tissue disorders|Arthropathy associated with other disorders classified elsewhere|Arthropathy associated with neurological disorders|Other arthropathies|Unspecified polyarthropathy or polyarthritis|Unspecified monoarthritis|Kaschin-Beck disease|Palindromic rheumatism|Arthropathy NOS	M463|M861|M860|M862|M868|M864|M865|M863|M866|M86|M869|M462|M896|M861|M860|M862|M868|M864|M865|M863|M866|M86|M869|M462|M896|M028|M012|M030|M014|M008|M010|M016|M076|M021|M01|A251|M009|M00|M002|M028|M023|M036|M352|M009|M00|M002|M028|M023|M036|M352|M600|M029|M363|M148|M362|M02|M162|M364|M144|M361|M146|M146|M128|M138|M159|M158|M15|Q681|M17|M131|M179|M121|M123|M124|M022|M17|M12|M139|M179|M198|M170|M020|M258|M259|M199|M159|M158|M15|Q681|M17|M131|M179|M121|M123|M124|M022|M17|M12|M139|M179|M198|M170|M020|M258|M259|M199	22809	361140	0.0631583
other arthropathies	musculoskeletal	716	Other arthropathies	M128|M138|M159|M158|M15|Q681|M17|M131|M179|M121|M123|M124|M022|M17|M12|M139|M179|M198|M170|M020|M258|M259|M199	22562	361140	0.0624744
cardiac dysrhythmias	circulatory system	427	Cardiac dysrhythmias	R008|I479|I47|I471|I492|I472|I470|I48|I498|I494|R001|I490|I490|I46|I460|I469|I499|I493|I494|I491|R000|I495|R002	21604	361140	0.0598217
other diseases of digestive system	digestive	578.1|578.2|578.8|578.9|579|579.2|579.8	Hematemesis|Blood in stool|Hemorrhage of rectum and anus|Hemorrhage of gastrointestinal tract|Other symptoms involving abdomen and pelvis|Splenomegaly|Nonspecific abnormal findings in stool contents	K920|K921|K625|K922|R193|R190|R161|R162|R16|R195|R161|R162|R16|R195	20728	361140	0.057396
arthropathy NOS	musculoskeletal	716.9	Arthropathy NOS	M022|M17|M12|M139|M179|M198|M170|M020|M258|M259|M199	20712	361140	0.0573517
other symptoms/disorders or the urinary system	genitourinary	599	Other symptoms/disorders or the urinary system	Z935|R934|Z436|Z960|R398|N398|N399|N369|Z435|Z936|N139|N13|R33|R309|R30|R300|N394|R32|N393|R35|R34|R36|R301|R390|R392|R391	20625	361140	0.0571108
hemorrhoids	circulatory system	455	Hemorrhoids	I843|I842|I845|I841|I84|I847|I846|I848|I844|I840|I849	20554	361140	0.0569142
functional digestive disorders	digestive	564	Functional digestive disorders	K599|K598|K593|K591|K592|K59|K580|K589|K58|R935|R933|Z871	19292	361140	0.0534197
chemotherapy	neoplasms	197	Chemotherapy	Z511|Z542|Z512	19264	361140	0.0533422
osteoarthrosis	musculoskeletal	740	Osteoarthrosis	M189|M16|M169|M163|M180|M171|M181|M161|M160|M167|M175|M185|M166|M174|M192|M150|M151|M152|M153|M190|M139|M154	18699	361140	0.0517777
other diseases of anus and rectum	digestive	565|565.1|567|568|568.1|569|569.1|569.2	Anal and rectal conditions|Anal and rectal polyp|Peritonitis and retroperitoneal infections|Other disorders of peritoneum|Peritoneal adhesions (postoperative) (postinfection)|Other disorders of intestine|Toxic gastroenteritis and colitis|Gastrointestinal complications	K629|K600|K605|K604|K627|K628|K61|K603|K601|K614|K624|K613|K612|K610|K594|K622|K602|K611|K623|K60|K620|K621|K620|K621|K659|K67|K658|K650|K65|K630|K669|K661|K66|K668|K660|N994|K660|N994|K929|K638|K928|K639|K63|K631|K552|K634|K632|K521|K913|K912|M813|K910|M020|K521|K913|K912|M813|K910|M020	18514	361140	0.0512654
gastrointestinal hemorrhage	digestive	578	Gastrointestinal hemorrhage	K920|K921|K625|K922	18372	361140	0.0508722
other circulatory symptoms/findings/disorders	circulatory system	458|458.1|458.2|458.9|459|459.1|459.9	Hypotension|Orthostatic hypotension|Iatrogenic hypotension|Hypotension NOS|Other disorders of circulatory system|Hemorrhage NOS|Circulatory disease NEC	R031|I951|I952|I959|I95|I958|I950|I951|I952|I959|I95|I958|I950|I871|R58|I600|I879|I878|I99|I971|Z867|R58|I600|I879|I878|I99|I971|Z867	18232	361140	0.0504846
rheumatism, excluding the back	musculoskeletal	726|726.1|726.2|726.3|726.4|727|727.1|727.2|727.4|727.5|727.6|727.7|728|728.1|728.2|728.7|728.71|729|729.1|729.3	Peripheral enthesopathies and allied syndromes|Enthesopathy|Synoviopathy|Bursitis|Calcaneal spur; Exostosis NOS|Other disorders of synovium, tendon, and bursa|Synovitis and tenosynovitis|Bursitis disorders|Ganglion and cyst of synovium, tendon, and bursa|Rupture of synovium|Rupture of tendon, nontraumatic|Contracture of tendon (sheath)|Disorders of muscle, ligament, and fascia|Muscular calcification and ossification|Laxity of ligament or hypermobility syndrome|Fasciitis|Contracture of palmar fascia [Dupuytren's disease]|Other disorders of soft tissues|Rheumatism, unspecified and fibrositis|Panniculitis	M75|M759|S460|M752|M755|M751|M771|M754|M770|M758|M762|M706|M772|M767|M779|M761|M775|M752|M760|M765|M768|M751|M257|M705|M769|M707|M703|M701|M774|M778|M750|M753|M766|M702|M764|M704|M773|M762|M706|M772|M767|M779|M761|M775|M752|M760|M765|M768|M751|M257|M705|M769|M707|M703|M701|M774|M778|M750|M753|M766|M702|M764|M704|M773|M679|M710|M719|M672|M652|M678|M650|M714|M718|M65|M651|M653|M658|M700|M659|M654|M673|M711|M715|M701|M713|M674|M712|M660|M661|M663|M664|M662|M665|M624|M670|M671|M65|M651|M653|M658|M700|M659|M654|M673|M711|M715|M701|M713|M674|M712|M660|M661|M663|M664|M662|M665|M624|M670|M671|M621|M721|S560|M723|M625|M601|M620|M724|M623|M619|M61|M613|M614|M610|M612|M611|M615|M242|M357|M72|M722|M729|M720|M619|M61|M613|M614|M610|M612|M611|M615|M242|M357|M72|M722|M729|M720|M720|M679|M70|R227|M799|M709|M708|M798|M626|M790|M794|M356|M793|M790|M794|M356|M793	17994	361140	0.0498256
cataract	sense organs	366	Cataract	H26|H281|H262|H263|H264|Z961|H268|H280|H269|H282|H260|H259|H250|H258|H251|H252|H25|H261	17780	361140	0.049233
benign neoplasm of colon	neoplasms	208	Benign neoplasm of colon	D120|D125|D122|D126|D123|D127|D121|D124|D12|D128|D129|K635	17710	361140	0.0490392
diabetes mellitus	endocrine/metabolic	250	Diabetes mellitus	E115|E144|E146|E148|E14|E145|E143|E141|E149|E147|E140|E142|E131|E105|E10|E100|E109|E106|E108|E107|E101|E102|E103|E104|E137|E119|E139|E138|E11|E118|E110|E135|E13|E136|E149|E117|E116|E111|E131|E112|E123|E103|E113|E134|E114|E104|G590|Z964|R730|R739|R824|R81|G632|E103|E133|H360	17529	361140	0.048538
coronary atherosclerosis	circulatory system	411.4	Coronary atherosclerosis	Z955|I240|Z951|I251|I254|I341|I253	17490	361140	0.04843
male genital disorders/cancer/neoplasms; elevated psa	genitourinary	185|600|601.1|601.11|601.12|601.3|601.4|601.8|602	Cancer of prostate|Hyperplasia of prostate|Prostatitis|Acute prostatitis|Chronic prostatitis|Orchitis and epididymitis|Balanoposthitis|Other inflammatory disorders of male genital organs|Other disorders of prostate	D075|C61|Z854|N40|N413|N419|N418|N41|N410|N412|N411|N410|N412|N411|N45|N481|N499|N482|N49|N491|N498|N490|N492|N428|N421|N429|N42|N422|N420	17467	361140	0.0483663
tobacco use disorder	mental disorders	318	Tobacco use disorder	F170|F173|F171|F179|F172|F174|Z720	17434	361140	0.0482749
type 2 diabetes	endocrine/metabolic	250.2	Type 2 diabetes	E137|E119|E139|E138|E11|E118|E110|E135|E13|E136|E149|E117|E116|E111|E131|E112|E123|E103|E113|E134|E114|E104|G590	16438	361140	0.045517
anemias	hematopoietic	280.1|280.2|281|281.1|281.11|281.12|281.13|281.9|282.5|282.8|282.9|283|283.1|283.2|283.21|284|284.2|285|285.1|285.2|285.22|285.3|285.8	Iron deficiency anemias, unspecified or not due to blood loss|Iron deficiency anemia secondary to blood loss (chronic)|Other deficiency anemia|Megaloblastic anemia|Pernicious anemia|Other vitamin B12 deficiency anemia|Folate-deficiency anemia|Deficiency anemias|Sickle cell anemia|Other hemoglobinopathies|Other hereditary hemolytic anemias|Acquired hemolytic anemias|Autoimmune hemolytic anemias|Non-autoimmune hemolytic anemias|Hemolytic-uremic syndrome|Aplastic anemia|Constitutional aplastic anemia|Other anemias|Acute posthemorrhagic anemia|Anemia of chronic disease|Anemia in neoplastic disease|Sideroblastic anemia|Hemoglobinuria	D501|D508|D50|D509|D500|D530|D532|D538|D531|D510|D519|D511|D512|D513|D518|D51|D520|D529|D52|D528|D521|D539|D531|D510|D519|D511|D512|D513|D518|D51|D520|D529|D52|D528|D521|D510|D519|D511|D512|D513|D518|D51|D520|D529|D52|D528|D521|D539|D573|D571|D578|D570|D57|D560|D56|D569|D562|D572|D561|D564|D563|D568|M904|D582|D580|D58|D558|D553|D550|D552|D589|D55|D581|D551|D559|D588|D59|D599|D590|D591|D592|D594|D593|D590|D591|D592|D594|D593|D593|D618|D619|D613|D60|D61|D601|D612|D600|D611|D609|D608|D610|D610|D644|D64|D648|D649|D62|D638|D630|D640|D643|D642|D641|D595|R823|D598|D596|D62|D638|D630|D630|D640|D643|D642|D641|D595|R823|D598|D596	16320	361140	0.0451902
poisoning by antibiotics	injuries & poisonings	960	Poisoning by antibiotics	T361|Z881|T366|T368|T363|T364|T367|T362|T365|T369|T371|T36|T361|Y402|T363|T364|Y403|T362|Z880|Y400|T360|Y407	16258	361140	0.0450186
other/chronic upper respiratory disease	respiratory	470|471|472|473|473.1|473.3|473.4|474|474.1|474.2|475|476|477|478|479	Septal Deviations/Turbinate Hypertrophy|Nasal polyps|Chronic pharyngitis and nasopharyngitis|Diseases of the larynx and vocal cords|Chronic laryngitis|Paralysis/spasm of vocal cords or larynx|Voice disturbance|Acute and chronic tonsillitis|Acute tonsillitis|Chronic tonsillitis and adenoiditis|Chronic sinusitis|Allergic rhinitis|Epistaxis or throat hemorrhage|Throat pain|Other upper respiratory disease	J342|J343|J33|J331|J338|J330|J339|J31|J310|J311|J312|J382|J384|J387|J386|J383|J381|J37|J370|J371|J385|J380|R49|R490|R492|R491|R498|J37|J370|J371|J385|J380|R49|R490|R492|R491|R498|J36|J038|J039|J03|J35|J359|J351|J358|J353|J352|J350|J038|J039|J03|J35|J359|J351|J358|J353|J352|J350|J32|J321|J320|J323|J329|J322|J328|J324|J30|J301|J303|J300|J302|J304|R041|R040|R070|J980|J348|J393|J399|R061|J39|J391|J340|J341|J392|J985|J398|J390	15687	361140	0.0434374
osteoarthritis; localized	musculoskeletal	740.1	Osteoarthritis; localized	M189|M16|M169|M163|M180|M171|M181|M161|M160|M167|M175|M185|M166|M174|M192	15253	361140	0.0422357
disorders of thyroid gland	endocrine/metabolic	240|241|241.1|241.2|242|242.1|242.2|242.3|244.1|244.2|244.4|244.5|245|245.1|245.2|245.21|246|246.7	Simple and unspecified goiter|Nontoxic nodular goiter|Nontoxic uninodular goiter|Nontoxic multinodular goiter|Thyrotoxicosis with or without goiter|Graves' disease|Toxic multinodular goiter|Exophthalmos|Secondary hypothyroidism|Acquired hypothyroidism|Hypothyroidism NOS|Congenital hypothyroidism|Thyroiditis|Thyroiditis, acute and subacute|Chronic thyroiditis|Chronic lymphocytic thyroiditis|Other disorders of thyroid|Abnormal results of function study of thyroid	E010|E049|E012|E040|E048|E041|E042|E011|E041|E042|E011|E053|E055|E059|E05|E051|E054|E050|E052|H062|E050|E052|H062|E032|E890|E018|E02|E033|E038|E039|E00|E031|E001|E000|E009|E030|E002|E064|E06|E069|E061|E060|E062|E065|E063|E061|E060|E062|E065|E063|E063|E078|E35|E079|E07|E070|E034|E071|R946|R946	15138	361140	0.0419173
biliary tract disease	digestive	574.1|574.11|574.12|574.2|574.3|575|575.1|575.2|575.6|575.7|575.8|575.9	Cholelithiasis|Cholelithiasis with acute cholecystitis|Cholelithiasis with other cholecystitis|Calculus of bile duct|Cholecystitis without cholelithiasis|Other biliary tract disease|Cholangitis|Obstruction of bile duct|Cholesterolosis of gallbladder|Other disorders of gallbladder|Other disorders of biliary tract|Nonspecific abnormal findings on radiological and other examination of biliary tract	K803|K80|K802|K808|K800|K801|K804|K800|K801|K804|K804|K805|K819|K81|K810|K811|K818|K82|K830|K831|K824|K823|K822|K829|K820|K828|K821|K832|K915|K83|K835|K839|K834|K87|K838|K833|R932|K830|K831|K824|K823|K822|K829|K820|K828|K821|K832|K915|K83|K835|K839|K834|K87|K838|K833|R932	14896	361140	0.0412472
complications	injuries & poisonings	850|851|853|854|857|858|859	Hemorrhage or hematoma complicating a procedure|Complications of transplants and reattached limbs|Complication of colostomy or enterostomy|Complications of cardiac/vascular device, implant, and graft|Mechanical complication of unspecified genitourinary device, implant, and graft|Complication of internal orthopedic device|Complication due to other implant and internal device	T810|T868|Y831|T871|T872|T870|Y83|K914|T82|T820|T822|T817|T825|T821|T826|T828|T827|T829|T824|T823|T835|T834|T838|T836|T830|O263|T831|T839|T833|T832|T83|T849|T841|T840|T842|T84|T844|T845|M960|T847|T843|M966|T851|T850|T85|T859|T848|T853|T855|T852|T856|T854	14373	361140	0.039799
other disorders of circulatory system	circulatory system	459	Other disorders of circulatory system	I871|R58|I600|I879|I878|I99|I971|Z867	14301	361140	0.0395996
disorders of menstruation and other abnormal bleeding from female genital tract	genitourinary	626	Disorders of menstruation and other abnormal bleeding from female genital tract	N939|N922|N857|N925|N897|N938|N910|N912|N911|N915|N914|N91|N913|N920|N926|N923|N921|N970|N945|N944|N946|N940|N943|N979|N974|N971|N973|N972|N978|N97	14248	361140	0.0394528
cancer, suspected or other	neoplasms	195	Cancer, suspected or other	Z031|D09|D050|D099|D093|D097|C767|C457|C764|C45|Z85|C459|B217|C80|Z860|Z858|C763|C762|Z859|C068|C76|Z854|C765|C97|C768|M907|C760	14208	361140	0.0393421
allergy/adverse effect of penicillin	injuries & poisonings	960.2	Allergy/adverse effect of penicillin	Z880|Y400|T360	14183	361140	0.0392729
circulatory disease NEC	circulatory system	459.9	Circulatory disease NEC	I600|I879|I878|I99|I971|Z867	14160	361140	0.0392092
other ill-defined and unknown causes of morbidity and mortality	NULL	1019	Other ill-defined and unknown causes of morbidity and mortality	R464|R467|R460|R465|R461|R462|R466|R44|R69|R468|R463|O96|R46	14073	361140	0.0389683
hematuria	genitourinary	593	Hematuria	N029|N028|R31	14072	361140	0.0389655
symptoms involving digestive system	digestive	561	Symptoms involving digestive system	R191|R192|R198|R194|R15|K528|K522|R14	13951	361140	0.0386304
angina pectoris	circulatory system	411.3	Angina pectoris	I208|I209|I201|I20	13931	361140	0.0385751
inguinal hernia	digestive	550.1	Inguinal hernia	K40|K400|K403|K402|K404|K409|K401	13773	361140	0.0381376
cholelithiasis and cholecystitis	digestive	574	Cholelithiasis and cholecystitis	K803|K80|K802|K808|K800|K801|K804|K804|K805|K819|K81|K810|K811|K818	13642	361140	0.0377748
noninfectious gastroenteritis	digestive	558	Noninfectious gastroenteritis	K529	13596	361140	0.0376474
unspecified monoarthritis	musculoskeletal	716.2	Unspecified monoarthritis	M17|M131|M179	13570	361140	0.0375755
malignant neoplasm, other	neoplasms	195.1	Malignant neoplasm, other	C767|C457|C764|C45|Z85|C459|B217|C80|Z860|Z858|C763|C762|Z859|C068|C76|Z854|C765|C97|C768|M907	13527	361140	0.0374564
personal history of diseases of digestive system	digestive	564.9	Personal history of diseases of digestive system	Z871	13514	361140	0.0374204
atrial fibrillation and flutter	circulatory system	427.2	Atrial fibrillation and flutter	I48	12961	361140	0.0358891
hypothyroidism	endocrine/metabolic	244	Hypothyroidism	E032|E890|E018|E02|E033|E038|E039|E00|E031|E001|E000|E009|E030|E002	12914	361140	0.035759
anal and rectal conditions	digestive	565	Anal and rectal conditions	K629|K600|K605|K604|K627|K628|K61|K603|K601|K614|K624|K613|K612|K610|K594|K622|K602|K611|K623|K60|K620|K621	12823	361140	0.035507
other chronic ischemic heart disease, unspecified	circulatory system	411.8	Other chronic ischemic heart disease, unspecified	I25|I255|I256|I258|I259	12812	361140	0.0354765
mononeuritis and nerve lesions	neurological	351|352|352.1|352.2|353|353.1|353.2|355	Other peripheral nerve disorders|Disorders of other cranial nerves|Trigeminal nerve disorders [CN5]|Facial nerve disorders [CN7]|Nerve root and plexus disorders|Nerve plexus lesions|Nerve root lesions|Complex regional/central pain syndrome	G568|G578|G564|G589|G588|G569|G561|G574|G57|G580|G573|G579|G571|G562|G563|G575|S548|G572|G570|G576|G56|G59|G560|G529|G52|G521|G520|G522|G527|G528|G53|G523|G50|G509|G501|G500|G508|G510|G511|G518|G51|G519|G514|G513|G512|G50|G509|G501|G500|G508|G510|G511|G518|G51|G519|G514|G513|G512|G548|G549|G55|G54|G552|G550|G553|G547|G546|G545|G541|G540|G542|G544|G543|G545|G541|G540|G542|G544|G543|G587	12660	361140	0.0350557
hypothyroidism NOS	endocrine/metabolic	244.4	Hypothyroidism NOS	E039	12295	361140	0.034045
GERD	digestive	530.11	GERD	K21|K219	12295	361140	0.034045
irregular menstrual cycle/bleeding	genitourinary	626.1	Irregular menstrual cycle/bleeding	N925|N897|N938|N910|N912|N911|N915|N914|N91|N913|N920|N926|N923|N921|N970	12273	361140	0.0339841
skin cancer and neoplasm of uncertain behavior of skin	neoplasms	172.11|172.2|172.3|173	Melanomas of skin|Other non-epithelial cancer of skin|Carcinoma in situ of skin|Neoplasm of uncertain behavior of skin	D039|D032|D037|C43|D035|C438|C437|C435|C439|C430|C432|C434|D031|C431|C433|D03|D036|D038|D034|C436|D033|D030|C445|C447|C448|C441|C443|C442|C449|C446|C440|C444|D041|D047|D049|D043|D048|D046|D045|D044|D040|D042|D04|D485	12083	361140	0.0334579
pregnancy complications	pregnancy complications	634|634.1|634.3|635|635.2|635.3|636|636.1|636.2|636.3|636.8|637|638|639|642|642.1|643|643.1|644|645|646|647|647.1|647.3|649|649.1|650|651|652|653|654|654.1|654.2|655|655.1|656|656.1|656.2|656.22|656.26|656.3|656.4|656.5|656.6|656.7|656.8|656.9|657|658|661|663|665|668|669|671|674|676|679	Miscarriage; stillbirth|Missed abortion/Hydatidiform mole|Ectopic pregnancy|Hemorrhage during pregnancy; childbirth and postpartum|Antepartum hemorrhage, abruptio placentae, and placenta previa|Placenta previa and abruptio placenta|Early or threatened labor; hemorrhage in early pregnancy|Threatened premature labor|Early onset of delivery|Hemorrhage in early pregnancy|Cervical incompetence|Short gestation; low birth weight; and fetal growth retardation|Other high-risk pregnancy|Complications following abortion or ectopic and molar pregnancies|Hypertension complicating pregnancy, childbirth, and the puerperium|Preeclampsia and eclampsia|Excessive vomiting in pregnancy|Hyperemesis gravidarum|Anemia during pregnancy|Late pregnancy and failed induction|Other complications of pregnancy NEC|Infectious and parasitic complications affecting pregnancy|Infections of genitourinary tract during pregnancy|Major puerperal infection|Other conditions or status of the mother complicating pregnancy, childbirth, or the puerperium|Diabetes or abnormal glucose tolerance complicating pregnancy|Normal delivery|Multiple gestation|Malposition and malpresentation of fetus or obstruction|Problems associated with amniotic cavity and membranes|Other and unspecified complications of birth; puerperium affecting management of mother|Abnormality of organs and soft tissues of pelvis complicating pregnancy, childbirth, or the puerperium|Rhesus isoimmunization in pregnancy|Known or suspected fetal abnormality affecting management of mother|Abnormality in fetal heart rate or rhythm|Other perinatal conditions of fetus or newborn|Isoimmunization of fetus or newborn|Respiratory conditions of fetus and newborn|Interstitial emphysema and related conditions of newborn|Transitory tachypnea or apnea of newborn|Endocrine and metabolic disturbances of fetus and newborn|Hemorrhage of fetus or newborn|Hematological disorders of newborn|Perinatal disorders of digestive system|Conditions involving the integument and temperature regulation of fetus and newborn|Perinatal jaundice|Neonatal bradycardia or tachycardia|Infections specific to the perinatal period|Maternal complication of pregnancy affecting fetus or newborn|Fetal distress and abnormal forces of labor|Umbilical cord complications during labor and delivery|Obstetrical/birth trauma|Complications of the administration of anesthetic or other sedation in labor and delivery|Complications of labor and delivery NEC|Venous/cerebrovascular complications embolism in pregnancy and the puerperium|Other complications of the puerperium NEC|Other disorders of the breast associated with childbirth and disorders of lactation|Complications of in utero procedures	O048|O840|O031|O035|O039|O044|O849|O040|O046|Z374|O028|O03|Z379|O049|O020|Z373|O364|Z371|O030|O02|O680|O033|O310|O262|O036|O029|Z37|Z377|O365|O041|O038|O045|N96|O682|O683|O848|O034|O043|O032|O010|O021|O01|O011|O019|O06|O009|O000|O002|O00|O008|O001|O010|O021|O01|O011|O019|O06|O009|O000|O002|O00|O008|O001|O710|O711|O678|O459|O469|O679|O460|O670|O440|O46|O45|O468|O441|O67|O44|O430|O450|O720|O722|O721|O72|O678|O459|O469|O679|O460|O670|O440|O46|O45|O468|O441|O67|O44|O430|O450|O720|O722|O721|O72|O479|O471|O470|O47|O60|O208|O209|O200|O20|O343|NA|O60|O208|O209|O200|O20|O343|P050|P072|P051|P05|P059|P052|P073|Z358|O081|O082|O086|O089|O08|O083|O085|A34|O080|O104|O10|O101|O13|O109|O100|O16|O152|O15|O150|O140|O141|O151|O159|O149|O152|O15|O150|O140|O141|O151|O159|O149|O21|O212|O218|O219|O210|O211|O210|O211|O990|O611|O610|O61|O619|O618|O48|O268|O291|O29|O261|O120|O298|O12|O996|O995|O121|O293|O267|O122|O264|O290|O260|O299|O295|O269|O292|O998|O294|O984|O981|O986|O985|O910|O983|O982|O98|O753|O988|O912|O980|O911|O239|O235|O861|O230|O231|O862|O23|O863|O234|O232|O233|O868|O85|O883|O239|O235|O861|O230|O231|O862|O23|O863|O234|O232|O233|O868|O85|O883|O984|O905|O992|O330|O25|O997|O101|O244|O241|O240|O249|O243|O24|O244|O241|O240|O249|O243|O24|O808|O800|O809|O801|O840|Z386|O849|O309|O301|Z376|O300|Z379|O312|Z375|O842|Z37|O308|O302|O30|O848|Z372|Z383|O336|O329|O337|O328|O320|O655|O669|O641|O332|O664|O652|O660|O663|O331|O64|O658|O644|O650|O65|O662|O643|O325|O324|O668|O334|O661|O339|O645|O648|O642|O651|O659|O321|O335|O338|O333|O654|O640|O653|O326|O323|O322|O649|O665|O755|O411|O422|O42|O418|O40|O421|O756|O429|O419|O41|O410|O420|Z644|Z640|O864|Z641|Z64|O658|O348|O349|O342|O360|O361|O658|O348|O349|O342|O360|O361|O752|O362|O355|O359|O350|O367|O366|O681|O368|O351|O688|O680|O353|O431|O438|O352|O354|O682|O683|O439|O358|O43|O369|O689|NA|P239|P942|P960|P95|P963|P949|P910|Z33|P968|P242|O282|P915|O280|P961|P231|P57|P234|P299|P969|P249|P298|P233|P94|P914|P578|P290|P240|O285|P238|P911|P912|P294|P919|P90|O281|O289|P962|P913|O28|P235|P579|P23|P24|P292|P232|P941|O284|P236|P948|P964|P241|P29|O288|P230|P918|O283|P551|P569|P560|P559|P570|P56|P55|P243|P261|P282|P280|P281|W78|P249|P269|P228|P26|P278|Q314|P270|P289|P260|P27|P24|P271|P285|P268|P288|P279|P250|P253|P258|P251|P252|P25|P284|P283|P221|P71|P928|P740|P721|P700|P743|P712|P742|P710|P720|P924|P711|P719|P722|P704|P72|P74|P718|P940|P701|P741|P922|P714|P729|P748|P745|P744|P702|P929|P921|P713|P920|P728|P92|P925|P703|P749|P923|P542|P51|P543|P541|P50|P54|P548|P545|P549|P540|P521|P522|P544|P546|P103|P518|P102|P510|P509|P519|P60|P615|P618|P611|P61|P613|P616|P610|P612|P614|P619|P788|P769|P760|P77|P781|P789|P782|P75|P78|P783|P768|P76|P761|P780|P762|P809|P838|P818|P808|P81|P831|P836|P800|P810|P830|P832|P834|P819|P80|P835|P580|P583|P584|P582|P581|P58|P593|P591|P590|P585|P59|P599|P592|P589|P588|P598|P291|P551|P569|P560|P559|P570|P56|P55|P243|P261|P282|P280|P281|W78|P249|P269|P228|P26|P278|Q314|P270|P289|P260|P27|P24|P271|P285|P268|P288|P279|P250|P253|P258|P251|P252|P25|P284|P283|P221|P250|P253|P258|P251|P252|P25|P284|P283|P221|P71|P928|P740|P721|P700|P743|P712|P742|P710|P720|P924|P711|P719|P722|P704|P72|P74|P718|P940|P701|P741|P922|P714|P729|P748|P745|P744|P702|P929|P921|P713|P920|P728|P92|P925|P703|P749|P923|P542|P51|P543|P541|P50|P54|P548|P545|P549|P540|P521|P522|P544|P546|P103|P518|P102|P510|P509|P519|P60|P615|P618|P611|P61|P613|P616|P610|P612|P614|P619|P788|P769|P760|P77|P781|P789|P782|P75|P78|P783|P768|P76|P761|P780|P762|P809|P838|P818|P808|P81|P831|P836|P800|P810|P830|P832|P834|P819|P80|P835|P580|P583|P584|P582|P581|P58|P593|P591|P590|P585|P59|P599|P592|P589|P588|P598|P291|P362|P365|P358|P350|A33|P390|P360|P391|P352|P351|P373|P375|P393|P372|P398|P35|P39|P37|P394|P36|P374|P378|P368|P363|P364|P361|P359|P371|P399|P370|P369|P353|P019|P04|P08|P015|Q860|P013|Q862|P080|P024|P022|P040|P02|P012|P01|P042|P014|Q86|P082|P034|P036|P025|P010|P006|P035|Q861|P009|P023|P038|P081|P016|P031|P030|P033|P027|P017|P011|P020|P026|Q868|O62|O628|O620|O623|P20|P21|O624|O639|P22|O629|O621|P229|P209|P219|O630|O631|P211|O622|O632|P210|O63|P220|O690|O693|O694|O698|O691|O692|O695|O699|O69|O717|O700|O714|P133|O718|P100|O71|P123|O716|P156|P128|O709|P159|P148|P113|P110|P142|P112|P154|P10|P155|P152|P151|P132|P150|P108|O702|P140|O719|P139|P143|P15|P153|O715|P115|P111|O703|P158|O70|P11|P12|P129|P13|P122|P109|P104|P134|P138|O713|P101|O701|P120|P114|P149|P119|P14|P130|P131|P141|O740|O74|O748|O898|O899|O895|O890|O893|O744|O891|O749|O743|O746|O742|O745|O741|O89|O892|O894|O820|O73|O831|O265|O758|O730|O813|O680|O814|O731|O759|O750|O821|O754|O751|O815|O828|O682|O683|O904|O222|O221|O870|O880|O22|O878|O225|O220|O881|O994|O888|O873|O879|O229|O87|O228|O871|O224|O872|O882|O223|O902|N853|O908|O901|O860|O909|O896|O903|O900|O921|O920|O922|O925|O924|O923|O927|O357|O829	12056	361140	0.0333832
skin cancer	neoplasms	172	Skin cancer	D039|D032|D037|C43|D035|C438|C437|C435|C439|C430|C432|C434|D031|C431|C433|D03|D036|D038|D034|C436|D033|D030|C445|C447|C448|C441|C443|C442|C449|C446|C440|C444|D041|D047|D049|D043|D048|D046|D045|D044|D040|D042|D04	11958	361140	0.0331118
hereditary/degenerative nervous conditions; other diseases of CNS	neurological	331|331.1|331.9|332|333|333.1|333.2|333.3|333.4|333.8|334|334.1|334.2|335|337|337.1|341|342|343|344|345|345.1|345.11|345.12|345.3|346|346.1|346.2|346.3|347|348|348.2|348.4|348.7|348.8|348.9|349	Other cerebral degenerations|Hydrocephalus|Cerebral degeneration, unspecified|Parkinson's disease|Extrapyramidal disease and abnormal movement disorders|Essential tremor|Myoclonus|Tics and choreas|Torsion dystonia|Other degenerative diseases of the basal ganglia|Degenerative disease of the spinal cord|Spinocerebellar disease|Anterior horn cell disease|Multiple sclerosis|Disorders of the autonomic nervous system|Peripheral autonomic neuropathy|Other demyelinating diseases of central nervous system|Hemiplegia|Infantile cerebral palsy|Other paralytic syndromes|Epilepsy, recurrent seizures, convulsions|Epilepsy|Generalized convulsive epilepsy|Partial epilepsy|Convulsions|Abnormal findings on study of brain and/or nervous system|Nonspecific abnormal findings on radiological and other examination of skull and head|Nonspecific abnormal results of function study of brain and central nervous system|Nonspecific abnormal findings in cerebrospinal fluid|Cataplexy and narcolepsy|Other conditions of brain|Cerebral edema and compression of brain|Cerebral cysts|Coma|Encephalopathy, not elsewhere classified|Other conditions of brain, NOS|Other and unspecified disorders of the nervous system	G132|G94|G318|G138|E752|E750|G312|E751|E754|F842|G937|G941|G940|G910|G91|G918|G913|G911|G919|G942|G912|G319|G310|G941|G940|G910|G91|G918|G913|G911|G919|G942|G912|G319|G310|G20|G259|G258|G25|G26|G251|G252|G250|G253|G254|G256|G10|F022|G255|G242|G245|G803|G24|G241|G240|G249|G248|G243|G244|G231|G230|G239|G23|G238|G232|G251|G252|G250|G253|G254|G256|G10|F022|G255|G242|G245|G803|G24|G241|G240|G249|G248|G243|G244|G231|G230|G239|G23|G238|G232|G950|G952|G959|G320|G958|G95|G992|G951|G114|G112|G113|G119|G11|G111|G110|G118|G122|G128|G129|G121|G120|G114|G112|G113|G119|G11|G111|G110|G118|G122|G128|G129|G121|G120|G35|G908|G902|G909|G90|G903|G900|G900|G375|G371|G370|G368|G372|G360|G369|G36|G361|G37|G378|G379|G81|G819|G811|G810|G801|G80|G804|G802|G800|G809|G808|G824|G83|G821|G820|G041|G823|G832|G822|G838|G834|G825|G831|G833|G830|G839|G40|G418|G409|G419|G410|G411|G41|G401|G408|G404|G403|G402|G400|G412|G406|G404|R568|G407|G405|R56|R560|G419|G410|G411|G41|G401|G408|G404|G403|G402|G400|G404|G403|G402|G400|G412|G406|G404|R568|G407|G405|R56|R560|R941|R930|R940|R832|R838|R836|R839|R834|R83|R831|R837|R830|R930|R940|R832|R838|R836|R839|R834|R83|R831|R837|R830|G474|G931|G936|G932|G935|G930|E035|R402|B220|G934|G938|G939|G936|G932|G935|G930|E035|R402|B220|G934|G938|G939|G961|G960|G213|G212|G998|G219|G328|G92|G98|G96|G968|G978|G21|G218|G969|G211	11872	361140	0.0328737
cholelithiasis	digestive	574.1	Cholelithiasis	K803|K80|K802|K808|K800|K801|K804	11589	361140	0.03209
hemorrhage of rectum and anus	digestive	578.8	Hemorrhage of rectum and anus	K625	11456	361140	0.0317218
alcohol-related disorders	mental disorders	317	Alcohol-related disorders	R780|F109|T510|F100|F108|F105|F101|F102|K292|F106|Z655|Z652|Z650|Z65|G621|Z653|F103|Z658|Z659|F107|Z651|Z721|Z654|K702|K70|K700|K709|K703|K701	11455	361140	0.031719
breast cancer	neoplasms	174	Breast cancer	D050|D059|D057|D05|D051|C505|C503|C506|C502|C508|C50|C500|C509|C504|Z853|C501|D486	11297	361140	0.0312815
breast cancer [female]	neoplasms	174.1	Breast cancer [female]	D059|D057|D05|D051|C505|C503|C506|C502|C508|C50|C500|C509|C504|Z853|C501	11217	361140	0.03106
other diseases of urinary system	genitourinary	596|596.1|596.5|597|597.1|597.2	Other disorders of bladder|Bladder neck obstruction|Functional disorders of bladder|Other disorders of urethra and urinary tract|Urethral stricture (not specified as infectious)|Urinary complications NEC	N321|N324|N328|N33|N32|N322|N323|N329|N320|N310|N312|N311|N319|N31|N318|N320|N310|N312|N311|N319|N31|N318|N368|N361|N363|N36|N362|N360|N810|N35|N350|N351|N359|N358|N991|N995|N35|N350|N351|N359|N358|N991|N995	11001	361140	0.0304619
mood disorders	mental disorders	296	Mood disorders	F380|F063|F388|F34|F39|F381|F349|F348|F30|F319|F308|F316|F318|F313|F311|F314|F317|F300|F310|F302|F315|F301|F312|F309|F328|F31|F321|F32|F323|F204|F339|F322|F320|F329|F204|F330|F333|F338|F334|F331|F328|F332	10949	361140	0.0303179
urinary tract infection	genitourinary	591	Urinary tract infection	N390	10760	361140	0.0297945
other peripheral nerve disorders	neurological	351	Other peripheral nerve disorders	G568|G578|G564|G589|G588|G569|G561|G574|G57|G580|G573|G579|G571|G562|G563|G575|S548|G572|G570|G576|G56|G59|G560	10713	361140	0.0296644
other anemias	hematopoietic	285	Other anemias	D644|D64|D648|D649|D62|D638|D630|D640|D643|D642|D641|D595|R823|D598|D596	10614	361140	0.0293903
dysplasia, hyperplasia, polyp of female genital organs	genitourinary	620|621|622|622.1|622.2|623	Dysplasia of female genital organs|Endometrial hyperplasia|Polyp of female genital organs|Polyp of corpus uteri|Mucous polyp of cervix|Hypertrophy of female genital organs	N902|N891|N890|N892|N893|N900|N901|N851|N850|N842|N843|N848|N849|N840|N84|N841|N848|N849|N840|N84|N841|N906|N884|N852	10593	361140	0.0293321
bacterial infection NOS	infectious diseases	41	Bacterial infection NOS	A35|A32|A239|A259|A484|A289|B968|A209|A371|M001|A429|A482|A230|A399|A488|B963|A232|A422|A438|A267|A243|A483|A328|A233|A369|A368|A49|A493|A280|A329|A22|B964|A24|A250|A37|A268|B47|A25|A20|A244|A208|A42|B965|A439|A282|A321|A320|A260|A269|A327|B471|A241|A421|A391|A219|B479|A238|A231|A43|J200|A498|A26|A39|A242|A159|J201|A229|A288|A499|A240|A398|A218|B967|A370|A492|A23|B966|A36|A480|A203|A217|A21|A428|A379|A200|A228|B956|B957|M000|B958|A490|B952|A491|A402|B951|A401|B955|B954|M002|J030|A38|J202|B950|B953|I02|I01|I029|I00|B962	10543	361140	0.0291937
malignant neoplasm of female breast	neoplasms	174.11	Malignant neoplasm of female breast	C505|C503|C506|C502|C508|C50|C500|C509|C504|Z853|C501	10519	361140	0.0291272
prolapse/fistula and other disorders often associated with childbirth	genitourinary	617|618|618.1|618.2|618.5|618.6	Disorders secondary to childbirth, surgery, trauma|Genital prolapse|Prolapse of vaginal walls|Uterine/Uterovaginal prolapse|Prolapse of vaginal vault after hysterectomy|Vaginal enterocele, congenital or acquired	N823|N829|N837|N881|N856|N825|N821|N820|N822|N824|N82|N828|N818|N81|N816|N363|N811|N810|N819|N812|N813|N814|N993|N815|N81|N816|N363|N811|N810|N819|N812|N813|N814|N993|N815	10426	361140	0.0288697
depression	mental disorders	296.2	Depression	F321|F32|F323|F204|F339|F322|F320|F329|F204|F330|F333|F338|F334|F331|F328|F332	10381	361140	0.0287451
pneumoconioses and other lung diseases	respiratory	500|500.1|500.2|501|502|503|504|505|506|507|508|509.1|509.2|509.3|509.5|509.8	Lung disease due to external agents|Extrinsic allergic alveolitis|Pneumoconiosis|Pneumonitis due to inhalation of food or vomitus|Postinflammatory pulmonary fibrosis|Pulmonary congestion and hypostasis|Other alveolar and parietoalveolar pneumonopathy|Other pulmonary inflamation or edema|Empyema and pneumothorax|Pleurisy; pleural effusion|Pulmonary collapse; interstitial and compensatory emphysema|Respiratory failure|Respiratory insufficiency|Pulmonary insufficiency or respiratory failure following trauma and surgery|Respiratory arrest|Dependence on respirator [Ventilator] or supplemental oxygen	J703|J68|J683|J700|J709|J688|J691|J701|J704|J684|J681|J689|J698|J70|J682|J680|J702|J708|J671|J675|J676|J678|J67|J670|J673|J66|J668|J674|J679|J672|J662|J660|J677|J661|J61|J635|J620|J638|J60|J62|J631|J634|J64|J632|J63|J630|J633|J65|J628|J671|J675|J676|J678|J67|J670|J673|J66|J668|J674|J679|J672|J662|J660|J677|J661|J61|J635|J620|J638|J60|J62|J631|J634|J64|J632|J63|J630|J633|J65|J628|J690|J841|J848|J182|J81|J849|B221|J840|J848|J82|J869|J938|J931|J930|J860|J93|J86|J939|J90|J92|J920|J94|J929|J948|J949|J940|R091|J91|J942|J941|J983|J982|J981|J969|J960|J961|J80|J969|J953|J952|J951|R092|Z998|Z991	10253	361140	0.0283907
genital prolapse	genitourinary	618	Genital prolapse	N818|N81|N816|N363|N811|N810|N819|N812|N813|N814|N993|N815	10208	361140	0.028266
nausea and vomiting	symptoms	789	Nausea and vomiting	R11	10136	361140	0.0280667
myocardial infarction	circulatory system	411.2	Myocardial infarction	I232|I21|I210|I231|I23|I229|I214|I238|I22|I513|I236|I233|I241|I211|I221|I219|I252|I230|I213|I510|I212|I228|I220	10075	361140	0.0278978
varicose veins	circulatory system	454	Varicose veins	I860|I864|I861|I86|I868|I862|I863|I839|I83|I831|I832|I830	9950	361140	0.0275516
peripheral enthesopathies and allied syndromes	musculoskeletal	726	Peripheral enthesopathies and allied syndromes	M75|M759|S460|M752|M755|M751|M771|M754|M770|M758|M762|M706|M772|M767|M779|M761|M775|M752|M760|M765|M768|M751|M257|M705|M769|M707|M703|M701|M774|M778|M750|M753|M766|M702|M764|M704|M773	9931	361140	0.027499
hyperplasia of prostate	genitourinary	600	Hyperplasia of prostate	N40	9841	361140	0.0272498
skin and subcutaneous tissue infections	dermatologic	681|681.1|681.2|681.3|681.5|681.6|681.7|686|686.1|686.2|686.3|686.4|686.5	Superficial cellulitis and abscess|Cellulitis and abscess of fingers/toes|Cellulitis and abscess of face/neck|Cellulitis and abscess of arm/hand|Cellulitis and abscess of leg, except foot|Cellulitis and abscess of foot, toe|Cellulitis and abscess of trunk|Other local infections of skin and subcutaneous tissue|Carbuncle and furuncle|Impetigo|Pilonidal cyst|Pyogenic granuloma|Pyoderma	L983|L03|L038|L039|L030|L032|K122|L031|L031|L031|L033|L030|L032|K122|L031|L031|L031|L033|A220|L088|L08|L089|A431|A46|A201|A210|A363|A311|E832|L081|B781|L024|L029|H600|L028|L023|L022|L021|L020|L010|L01|L011|L059|L05|L050|L980|L928|L080|L88|L024|L029|H600|L028|L023|L022|L021|L020|L010|L01|L011|L059|L05|L050|L980|L928|L080|L88	9732	361140	0.026948
other non-epithelial cancer of skin	neoplasms	172.2	Other non-epithelial cancer of skin	C445|C447|C448|C441|C443|C442|C449|C446|C440|C444	9703	361140	0.0268677
varicose veins of lower extremity	circulatory system	454.1	Varicose veins of lower extremity	I839|I83|I831|I832|I830	9550	361140	0.026444
overweight, obesity and other hyperalimentation	endocrine/metabolic	278	Overweight, obesity and other hyperalimentation	E671|E673|E670|E67|E672|E678|E68|E660|E668|E661|E669|E66|E65|R635	9484	361140	0.0262613
obesity	endocrine/metabolic	278.1	Obesity	E660|E668|E661|E669|E66	9376	361140	0.0259622
reflux esophagitis	digestive	530.14	Reflux esophagitis	K210	9233	361140	0.0255663
chronic airway obstruction	respiratory	496	Chronic airway obstruction	J448|J449|J430|J438|J43|J432|J431|J439|J418|J410|J41|J411|J42|J44|J441|J440|J47	9200	361140	0.0254749
polyp of female genital organs	genitourinary	622	Polyp of female genital organs	N842|N843|N848|N849|N840|N84|N841	9179	361140	0.0254167
menopausal and postmenopausal disorders	genitourinary	627	Menopausal and postmenopausal disorders	N958|N959|N953|N950|N951|N952|N924|E283	9132	361140	0.0252866
pneumonia and influenza	respiratory	480|480.1|480.11|480.12|480.2|480.3|480.5|481|483	Pneumonia|Bacterial pneumonia|Pneumococcal pneumonia|Pseudomonal pneumonia|Viral pneumonia|Pneumonia due to fungus (mycoses)|Bronchopneumonia and lung abscess|Influenza|Acute bronchitis and bronchiolitis	J172|J188|J168|J100|J110|J189|J18|B583|J153|A212|A78|J157|J160|J154|A430|J152|A202|J158|J150|J14|A221|J155|J159|J156|A420|B961|B960|A481|A310|J13|J181|J151|J129|B052|J128|J12|B012|J120|J122|B250|J121|J17|B59|B382|B440|B381|B371|B206|B380|J180|J850|J85|J851|J852|J853|J153|A212|A78|J157|J160|J154|A430|J152|A202|J158|J150|J14|A221|J155|J159|J156|A420|B961|B960|A481|A310|J13|J181|J151|J13|J181|J151|J129|B052|J128|J12|B012|J120|J122|B250|J121|J17|B59|B382|B440|B381|B371|B206|B380|J180|J850|J85|J851|J852|J853|J108|J100|J110|J101|J118|J111|J206|J21|J050|J218|J209|J201|J20|J205|J210|J208|J204|J219|J203	9062	361140	0.0250928
diseases of kidney and ureters	genitourinary	580|580.11|580.12|580.14|580.2|580.31|580.32|585|585.1|585.2|585.3|585.31|586|586.11|586.12|586.2|586.3|586.4|587|588|588.1|589	Nephritis; nephrosis; renal sclerosis|Proliferative glomerulonephritis|Non-proliferative glomerulonephritis|Chronic glomerulonephritis, NOS|Nephrotic syndrome without mention of glomerulonephritis|Nephritis and nephropathy in diseases classified elsewhere|Nephritis and nephropathy with pathological lesion|Renal failure|Acute renal failure|Renal failure NOS|Chronic renal failure [CKD]|Renal dialysis|Other disorders of the kidney and ureters|Small kidney|Vesicoureteral reflux|Cyst of kidney, acquired|Vascular disorders of kidney/hypertrophy|Stricture/obstruction of ureter|Kidney replaced by transpant|Disorders resulting from impaired renal function|Renal osteodystrophy|Abnormal results of function study of kidney	N00|N049|N04|N008|N009|N074|N065|N053|N007|N006|N004|N003|N046|N036|N017|N073|N013|N034|N044|N025|N075|N015|N012|N014|N001|N063|N027|N054|N011|N037|N002|N016|N043|N026|N055|N024|N005|N010|N019|N035|N000|N01|N045|N064|N021|N023|N032|N040|N031|N062|N020|N042|N022|N033|N052|N041|N072|N030|N03|N039|B520|N048|N088|N049|N04|N082|N084|N083|N047|N081|N085|N08|N056|N150|N14|N050|N165|N057|N141|N077|N140|N144|N163|N060|N142|N162|N061|N067|N076|N070|N066|N164|N161|N051|N158|N059|N143|N071|N05|N074|N065|N053|N007|N006|N004|N003|N046|N036|N017|N073|N013|N034|N044|N025|N075|N015|N012|N014|N001|N063|N027|N054|N011|N037|N002|N016|N043|N026|N055|N024|N005|N010|N019|N035|N000|N01|N045|N064|N021|N023|N032|N040|N031|N062|N020|N042|N022|N033|N052|N041|N072|N030|N03|N039|B520|N048|N088|N049|N04|N082|N084|N083|N047|N081|N085|N08|N056|N150|N14|N050|N165|N057|N141|N077|N140|N144|N163|N060|N142|N162|N061|N067|N076|N070|N066|N164|N161|N051|N158|N059|N143|N071|N05|N188|N171|N172|N178|N170|N179|N17|N19|N189|N180|N18|Z491|Z992|Y620|Y841|Y612|Y602|Z492|N171|N172|N178|N170|N179|N17|N19|N189|N180|N18|Z491|Z992|Y620|Y841|Y612|Y602|Z492|Z491|Z992|Y620|Y841|Y612|Y602|Z492|N29|N289|N291|N298|N288|N27|N26|N271|N279|N270|N137|N281|N280|N135|N111|N138|N134|Q622|N130|N27|N26|N271|N279|N270|N137|N281|N280|N135|N111|N138|N134|Q622|N130|Z940|N258|N251|N25|M103|N259|N250|N250|R944	9043	361140	0.0250402
constipation	digestive	563	Constipation	K590	9015	361140	0.0249626
dorsopathies	musculoskeletal	720|721|721.1|721.2|721.8|722|722.1|722.3|722.6|722.7|722.8|722.9|723|723.1|724.8|724.9	Spinal stenosis|Spondylosis and allied disorders|Spondylosis without myelopathy|Spondylosis with myelopathy|Other allied disorders of spine|Intervertebral disc disorders|Displacement of intervertebral disc|Schmorl's nodes|Degeneration of intervertebral disc|Intervertebral disc disorder with myelopathy|Postlaminectomy syndrome|Other and unspecified disc disorder|Other disorders of cervical region|Torticollis|Other symptoms referable to back|Other unspecified back disorders	M994|M995|M480|M997|M483|M47|M479|M478|M472|M471|M481|M539|M489|M432|M402|M482|M498|M478|M472|M471|M481|M539|M489|M432|M402|M482|M498|M518|M519|M512|M510|M511|M502|M514|M513|M503|M500|M961|G551|M50|M500|M509|M508|M464|M501|M502|M514|M513|M503|M500|M961|G551|M50|M500|M509|M508|M464|M501|S16|M500|M540|M436|M436|M488|M500|M438|M996|M432|M402|M498	9008	361140	0.0249432
disorders of teeth and jaw	digestive	520|520.1|520.2|521|521.1|521.2|521.4|522|522.1|522.5|523|523.1|523.3|523.31|523.32|524|524.3|525|525.2|526|526.1|526.3|526.41|526.5|526.9	Disorders of tooth development|Hereditary disturbances in tooth structure|Disturbances in tooth eruption|Diseases of hard tissues of teeth|Dental caries|Dental abrasion, erosion and attrition|Tooth complications likely association with other diseases|Diseases of pulp and periapical tissues|Pulpitis and necrosis of tooth pulp|Periapical abscess|Gingival and periodontal diseases|Gingivitis|Periodontitis (acute or chronic)|Acute periodontitis|Chronic periodontitis|Dentofacial anomalies, including malocclusion|Anomalies of tooth position/malocclusion|Other diseases of the teeth and supporting structures|Atrophy of edentulous alveolar ridge|Diseases of the jaws|Cysts of the jaws|Anomalies of jaw size/symmetry|Temporomandibular joint disorder, unspecified|Inflammatory conditions of jaw|Jaw disease NOS	K00|K007|K009|K008|K003|K002|K005|K001|K004|K000|K01|K010|K011|K006|K002|K005|K001|K004|K000|K01|K010|K011|K006|K038|K037|K039|K02|K020|K021|K029|K028|K023|K024|K022|K032|K030|K031|K035|K034|K033|K02|K020|K021|K029|K028|K023|K024|K022|K032|K030|K031|K035|K034|K033|K048|K04|K043|K049|K041|K042|K040|K046|K047|K041|K042|K040|K046|K047|K062|K069|K056|K055|K036|K061|K068|K060|K050|K051|K054|K052|K044|K053|K045|K060|K050|K051|K054|K052|K044|K053|K045|K052|K044|K053|K045|K078|K075|K079|K074|K072|K073|K074|K072|K073|K089|K088|S032|K083|K081|K080|K082|K082|K101|K092|K090|K091|K071|K070|K076|K102|K103|K100|K108|K109|K092|K090|K091|K071|K070|K076|K102|K103|K100|K108|K109	8990	361140	0.0248934
benign neoplasm of uterus	neoplasms	218	Benign neoplasm of uterus	D251|D250|D252|D25|D259|D26|D261|D260|D269|D267	8888	361140	0.024611
pneumonia	respiratory	480	Pneumonia	J172|J188|J168|J100|J110|J189|J18|B583|J153|A212|A78|J157|J160|J154|A430|J152|A202|J158|J150|J14|A221|J155|J159|J156|A420|B961|B960|A481|A310|J13|J181|J151|J129|B052|J128|J12|B012|J120|J122|B250|J121|J17|B59|B382|B440|B381|B371|B206|B380|J180|J850|J85|J851|J852|J853	8757	361140	0.0242482
headache; including migraine	neurological	339|340|340.1	Other headache syndromes|Migraine|Migrain with aura	G443|R51|G44|G448|G441|G444|G438|G439|G440|G430|G43|G432|G431|G433|G431|G433	8699	361140	0.0240876
uterine leiomyoma	neoplasms	218.1	Uterine leiomyoma	D251|D250|D252|D25|D259	8675	361140	0.0240212
cerebrovascular disease and intracranial hemorrhage	circulatory system	430|430.1|430.2|430.3|433|433.1|433.11|433.12|433.2|433.21|433.3|433.31|433.32|433.5|433.8	Intracranial hemorrhage|Subarachnoid hemorrhage|Intracerebral hemorrhage|Subdural hemorrhage|Cerebrovascular disease|Occlusion and stenosis of precerebral arteries|Occlusion of cerebral arteries, with cerebral infarction|Cerebral atherosclerosis|Occlusion of cerebral arteries|Cerebral artery occlusion, with cerebral infarction|Cerebral ischemia|Transient cerebral ischemia|Moyamoya disease|Cerebral aneurysm|Late effects of cerebrovascular disease	I621|S064|I629|I605|I604|I602|I60|I608|I606|I601|I603|I607|I609|I61|I615|I616|I612|I614|I618|I619|I610|I613|I611|I620|I605|I604|I602|I60|I608|I606|I601|I603|I607|I609|I61|I615|I616|I612|I614|I618|I619|I610|I613|I611|I620|G454|G463|I680|I688|I600|I682|G467|I677|G466|I68|G465|G464|I679|G468|I651|I653|I65|I652|I659|I650|I658|I631|I632|I672|I662|I660|I664|I668|I669|I661|I635|I63|I639|I66|I676|I632|I663|I630|I636|I633|I635|I634|I64|I638|I67|I678|G461|G451|G460|G462|G459|G458|G450|G452|I675|I671|I691|I694|I693|I69|I690|I692|I698|I651|I653|I65|I652|I659|I650|I658|I631|I632|I672|I631|I632|I672|I662|I660|I664|I668|I669|I661|I635|I63|I639|I66|I676|I632|I663|I630|I636|I633|I635|I634|I64|I638|I630|I636|I633|I635|I634|I64|I638|I67|I678|G461|G451|G460|G462|G459|G458|G450|G452|I675|G461|G451|G460|G462|G459|G458|G450|G452|I675|I671|I691|I694|I693|I69|I690|I692|I698	8646	361140	0.0239409
other disorders of bladder	genitourinary	596	Other disorders of bladder	N321|N324|N328|N33|N32|N322|N323|N329|N320|N310|N312|N311|N319|N31|N318	8591	361140	0.0237886
secondary malignant neoplasm	neoplasms	198	Secondary malignant neoplasm	C790|C796|C791|C78|C798|C797|C773|C770|C775|C77|C772|C779|C774|C778|C771|C783|C780|C781|C782|C785|C784|C786|C788|C787|C793|C794|C795|C792	8273	361140	0.022908
other diseases of respiratory system, not elsewhere classified	respiratory	519	Other diseases of respiratory system, not elsewhere classified	J989|J959|J958|J954|J955|J22|Z870|J988|R222	8232	361140	0.0227945
infection/inflammation of eye	sense organs	369|369.2|369.5|370|370.1|370.3|371|371.1|371.2|371.3|371.33|371.9|372|374|374.1|374.2|374.3	Infection of the eye|Eye infection, viral|Conjunctivitis, infectious|Keratitis|Corneal ulcer|Keratoconjunctivitis|Inflammation of the eye|Uveitis, noninfectious or NOS|Conjunctivitis, noninfectious|Inflammation of eyelids|Noninfectious dermatoses of eyelid|Chronic inflammatory disorders of orbit|Disorders of conjunctiva|Other disorders of eyelids|Ectropion or entropion|Lagophthalmos|Ptosis of eyelid	A71|H031|H030|A740|A710|A719|A711|A211|H441|H050|B940|H043|B005|B301|B303|B30|B300|B308|B309|B302|B023|H105|H101|H103|H109|H10|H102|H100|H108|B005|B301|B303|B30|B300|B308|B309|B302|B023|H105|H101|H103|H109|H10|H102|H100|H108|H169|H193|H16|H163|H161|H168|H164|H160|H162|H160|H162|H138|H300|H440|H201|H202|H208|H200|H209|H309|H302|H308|H20|H228|H221|H215|H301|H30|H104|H018|H001|H01|H010|H019|H000|H011|H051|H201|H202|H208|H200|H209|H309|H302|H308|H20|H228|H221|H215|H301|H30|H104|H018|H001|H01|H010|H019|H000|H011|H011|H051|H112|H138|H111|H114|H11|H118|H110|H113|H119|H025|H029|H026|H027|H02|H028|H038|H020|H021|H022|H024|H023|H020|H021|H022|H024|H023	8191	361140	0.022681
benign neoplasm of skin	neoplasms	216|217|217.1	Benign neoplasm of skin|Vascular hamartomas and non-neoplastic nevi|Nevus, non-neoplastic	D22|D230|D227|D229|D223|D235|D220|D23|D234|D224|D239|D226|D237|D233|D232|D225|D236|D222|D221|D231|Q825|I781|I781	8033	361140	0.0222435
other symptoms of respiratory system	respiratory	512	Other symptoms of respiratory system	J98|R062|R071|R060|R05|R068	8014	361140	0.0221908
disorders of sweat and sebaceous glands	dermatologic	705|705.1|705.3|705.8|706.1|706.2|706.8	Disorders of sweat glands|Dyshidrosis|Hidradenitis|Hyperhidrosis|Acne|Sebaceous cyst|Other specified diseases of sebaceous glands	L744|L740|L748|L743|L74|L759|L752|L741|L751|L749|L742|L758|L75|L750|L301|L732|R619|R61|R610|R611|L301|L732|R619|R61|R610|R611|L700|L704|L70|L703|L708|L705|L709|L702|L701|L730|L721|L722|L720|L729|L728|L72|K098|L853	8002	361140	0.0221576
osteoarthrosis, localized, primary	musculoskeletal	740.11	Osteoarthrosis, localized, primary	M180|M171|M181|M161|M160	7910	361140	0.0219029
syncope and collapse	symptoms	788	Syncope and collapse	R55	7899	361140	0.0218724
alcoholism	mental disorders	317.1	Alcoholism	K292|F106|Z655|Z652|Z650|Z65|G621|Z653|F103|Z658|Z659|F107|Z651|Z721|Z654|K702|K70|K700|K709|K703|K701	7853	361140	0.021745
liver disease	digestive	571|571.5|571.51|571.6|571.8|571.81|572|573|573.1|573.2|573.3|573.4|573.5|573.7|573.9	Chronic liver disease and cirrhosis|Other chronic nonalcoholic liver disease|Cirrhosis of liver without mention of alcohol|Primary biliary cirrhosis|Liver abscess and sequelae of chronic liver disease|Portal hypertension|Ascites (non malignant)|Other disorders of liver|Chronic passive congestion of liver|Liver replaced by transplant|Hepatomegaly|Acute and subacute necrosis of liver|Jaundice (not of newborn)|Abnormal results of function study of liver|Abnormal serum enzyme levels	K746|K741|K760|K742|K746|K740|K745|K743|K744|K721|K750|K751|K767|K729|K704|K72|K766|K741|K760|K742|K746|K740|K746|K740|K745|K743|K744|K721|K750|K751|K767|K729|K704|K72|K766|K766|R18|K765|K711|K77|K769|K768|K770|K763|K715|K76|K761|Z944|R162|R160|R16|K762|R17|R945|R748|R74|R749|K761|Z944|R162|R160|R16|K762|R17|R945|R748|R74|R749	7826	361140	0.0216703
postmenopausal bleeding	genitourinary	627.1	Postmenopausal bleeding	N950	7804	361140	0.0216093
symptoms involving female genital tract and organs	genitourinary	624|624.1|624.2|624.9|625|625.1	Symptoms involving female genital tract|Dystrophy of female genital tract|Atrophy of female genital tract|stress incontinence, female|Pain and other symptoms associated with female genital organs|Dyspareunia	N880|N894|N904|N833|N905|N393|N904|N833|N905|N393|N948|N930|N942|N941|N942|N941	7741	361140	0.0214349
other diseases of respiratory system, NEC	respiratory	519.8	Other diseases of respiratory system, NEC	J22|Z870|J988	7739	361140	0.0214294
noninflammatory female genital disorders	genitourinary	619	Noninflammatory female genital disorders	N949|N836|N838|N839|N835|N834|N83|N854|N855|O345|O340|N858|O712|N859|N889|O344|N86|N883|N882|N888|N899|N895|O346|N896|N992|N898|N908|N907|N909|O347	7662	361140	0.0212161
cerebrovascular disease	circulatory system	433	Cerebrovascular disease	G454|G463|I680|I688|I600|I682|G467|I677|G466|I68|G465|G464|I679|G468|I651|I653|I65|I652|I659|I650|I658|I631|I632|I672|I662|I660|I664|I668|I669|I661|I635|I63|I639|I66|I676|I632|I663|I630|I636|I633|I635|I634|I64|I638|I67|I678|G461|G451|G460|G462|G459|G458|G450|G452|I675|I671|I691|I694|I693|I69|I690|I692|I698	7622	361140	0.0211054
urinary incontinence	genitourinary	599.4	Urinary incontinence	N394|R32|N393	7553	361140	0.0209143
benign neoplasm of skin	neoplasms	216	Benign neoplasm of skin	D22|D230|D227|D229|D223|D235|D220|D23|D234|D224|D239|D226|D237|D233|D232|D225|D236|D222|D221|D231	7516	361140	0.0208119
inflammatory disease of female pelvic organs	genitourinary	614|614.1|614.3|614.31|614.32|614.33|614.4|614.5|614.51|614.52|614.53|614.54|615	Inflammatory diseases of female pelvic organs|Pelvic peritoneal adhesions, female (postoperative) (postinfection)|Pelvic inflammatory disease (PID)|Acute inflammatory pelvic disease|Chronic inflammatory pelvic disease|Pelvic inflammatory disease, NOS|Inflammatory diseases of uterus, except cervix|Inflammatory disease of cervix, vagina, and vulva|Cervicitis and endocervicitis|Vaginitis and vulvovaginitis|Cyst or abscess of Bartholin's gland|Abscess or ulceration of vulva|Endometriosis	N734|N738|N74|N742|N733|N736|N70|N709|N700|N730|N731|N701|N732|N744|N735|N739|N719|N711|N710|N759|N71|N768|N765|N75|N72|N761|N762|N760|N763|N750|N751|N758|N766|N764|N736|N70|N709|N700|N730|N731|N701|N732|N744|N735|N739|N700|N730|N731|N701|N732|N744|N735|N739|N719|N711|N710|N759|N71|N768|N765|N75|N72|N761|N762|N760|N763|N750|N751|N758|N766|N764|N72|N761|N762|N760|N763|N750|N751|N758|N766|N764|N809|N805|N802|N800|N80|N803|N801|N808|N806|N804	7508	361140	0.0207897
excessive or frequent menstruation	genitourinary	626.12	Excessive or frequent menstruation	N920	7453	361140	0.0206374
intervertebral disc disorders	musculoskeletal	722	Intervertebral disc disorders	M518|M519|M512|M510|M511|M502|M514|M513|M503|M500|M961|G551|M50|M500|M509|M508|M464|M501	7419	361140	0.0205433
diseases of sebaceous glands	dermatologic	706	Diseases of sebaceous glands	L700|L704|L70|L703|L708|L705|L709|L702|L701|L730|L721|L722|L720|L729|L728|L72|K098|L853	7359	361140	0.0203771
cancer of prostate	neoplasms	185	Cancer of prostate	D075|C61|Z854	7315	361140	0.0202553
open wound	injuries & poisonings	870|870.1|870.2|870.3|870.4|870.5|870.6|870.8|871|871.3|871.4|872|873|874	Open wounds of head; neck; and trunk|Open wound or laceration of eye or eyelid|Open wound of ear|Other open wound of head and face|Open wound of nose and sinus|Open wound of lip and mouth|Open wound of neck|Open wound of genital organs|Open wounds of extremities|Open wound of foot except toe(s) alone|Open wound of toe(s)|Traumatic amputation|Broken tooth|Complication of amputation stump	S710|S212|S311|S21|S210|T010|S718|S310|S317|S219|S717|S211|T011|S057|S059|S050|S056|S053|S052|S011|S013|S018|S01|S019|S014|S010|S017|S080|S011|S015|S012|S015|S16|S117|T010|S119|S11|T019|S18|S108|S118|S136|S127|S110|S312|S382|S314|S315|S313|S057|S059|S050|S056|S053|S052|S011|S013|S018|S01|S019|S014|S010|S017|S080|S011|S015|S012|S015|S16|S117|T010|S119|S11|T019|S18|S108|S118|S136|S127|S110|S312|S382|S314|S315|S313|S810|S710|S81|S618|S610|S711|S517|S819|S51|S518|S617|S411|S510|T131|S910|S611|S519|S41|S417|S410|S71|S619|S913|S911|S912|S982|S913|S911|S912|S982|S481|S981|S681|S984|S683|S680|S682|S480|S78|S581|S780|S58|S980|S382|S789|S580|S88|S689|T136|S98|S48|S489|S68|S589|S889|S881|S081|S982|S781|S684|S880|S088|S025|T874|T875|T876|T87|T872|T873	7314	361140	0.0202525
sebaceous cyst	dermatologic	706.2	Sebaceous cyst	L721|L722|L720|L729|L728|L72|K098	7299	361140	0.020211
degenerative disorders of the eye	sense organs	360|360.2|360.3|361|361.1|361.2|363|363.3|363.4|364|364.1|364.2|364.4|364.41|364.5|364.9|365|365.11|365.2	Disorders of the globe|Progressive myopia|Hypotony of eye|Retinal detachments and defects|Retinal detachment with retinal defect|Retinoschisis and retinal cysts|Chorioretinal inflammations, scars, and other disorders of choroid|Chorioretinal scars|Choroidal degenerations|Corneal opacity and other disorders of cornea|Corneal opacity|Corneal edema|Corneal degenerations|Keratoconus|Corneal dystrophy|Cornea replaced by transplant|Glaucoma|Primary open angle glaucoma|Primary angle-closure glaucoma	H445|H448|H443|H44|H449|H192|H442|H444|H442|H444|H333|H335|H332|H334|H330|H33|H331|H330|H33|H331|H313|H318|H32|H320|H314|H319|H31|H328|H310|H312|H311|H310|H312|H311|H189|H180|H188|H187|H183|H18|H17|H170|H178|H179|H171|H182|H181|H184|H186|H185|Z947|H17|H170|H178|H179|H171|H182|H181|H184|H186|H186|H185|Z947|H403|H408|H409|H406|H420|H428|H400|H40|H404|H42|H405|H401|H402|H401|H402	7284	361140	0.0201695
male genital disorders	genitourinary	603|603.1|603.2|604|604.1|605|608|609.1|609.2	Other disorders of testis|Hydrocele|Spermatocele|Disorders of penis|Redundant prepuce and phimosis/BXO|Erectile dysfunction [ED]|Other disorders of male genital organs|Infertility, male|Abnormal spermatozoa	N500|N459|N44|N450|N432|N433|N431|N430|N434|N432|N433|N431|N430|N434|N489|N483|N485|N480|N488|N47|N486|N47|N486|F527|F522|N484|N509|N51|N50|N508|N501|N46|R865|R862|R86|R868|R861|R867|R860|R864|R866|R869	7242	361140	0.0200532
senile cataract	sense organs	366.2	Senile cataract	H259|H250|H258|H251|H252|H25	7183	361140	0.0198898
complications occurring mainly in the course of labor and delivery	pregnancy complications	661|663|665|668|669	Fetal distress and abnormal forces of labor|Umbilical cord complications during labor and delivery|Obstetrical/birth trauma|Complications of the administration of anesthetic or other sedation in labor and delivery|Complications of labor and delivery NEC	O62|O628|O620|O623|P20|P21|O624|O639|P22|O629|O621|P229|P209|P219|O630|O631|P211|O622|O632|P210|O63|P220|O690|O693|O694|O698|O691|O692|O695|O699|O69|O717|O700|O714|P133|O718|P100|O71|P123|O716|P156|P128|O709|P159|P148|P113|P110|P142|P112|P154|P10|P155|P152|P151|P132|P150|P108|O702|P140|O719|P139|P143|P15|P153|O715|P115|P111|O703|P158|O70|P11|P12|P129|P13|P122|P109|P104|P134|P138|O713|P101|O701|P120|P114|P149|P119|P14|P130|P131|P141|O740|O74|O748|O898|O899|O895|O890|O893|O744|O891|O749|O743|O746|O742|O745|O741|O89|O892|O894|O820|O73|O831|O265|O758|O730|O813|O680|O814|O731|O759|O750|O821|O754|O751|O815|O828|O682|O683|O904	7132	361140	0.0197486
diseases of arteries, arterioles, and capillaries	circulatory system	440|440.1|440.2|440.9|441|441.1|441.2|442|442.1|442.11|442.2|442.3|442.4|442.8|443|443.1|443.7|443.8|443.9|444|444.1|444.2|446|446.1|446.2|446.3|446.4|446.5|446.6|446.7|446.8|446.9|447|447.1|448	Atherosclerosis|Atherosclerosis of renal artery|Atherosclerosis of the extremities|Atherosclerosis of aorta|Vascular insufficiency of intestine|Acute vascular insufficiency of intestine|Chronic vascular insufficiency of intestine|Other aneurysm|Aortic aneurysm|Abdominal aortic aneurysm|Aneurysm of iliac artery|Aneurysm of artery of lower extremity|Arterial dissection|Aneurysm of other specified artery|Peripheral vascular disease|Raynaud's syndrome|Peripheral angiopathy in diseases classified elsewhere|Other specified peripheral vascular diseases|Peripheral vascular disease, unspecified|Arterial embolism and thrombosis|Arterial embolism and thrombosis of lower extremity artery|Embolism and thrombosis of abdominal aorta|Polyarteritis nodosa and allied conditions|Thromboangiitis obliterans|Acute febrile mucocutaneous lymph node syndrome (Kawasaki disease)|Hypersensitivity angiitis|Wegener's granulomatosis|Giant cell arteritis|Polyarteritis nodosa|Takayasu's disease|Thrombotic microangiopathy|Arteritis NOS|Other disorders of arteries and arterioles|Stricture of artery|Disease of capillaries	I250|I70|I708|I709|I701|I702|I700|I701|I702|I700|K558|K55|K559|K550|K551|K550|K551|I729|I72|I718|I790|I715|I710|I711|I716|I719|I712|I713|I714|I723|I724|I670|I721|I722|I728|I720|I718|I790|I715|I710|I711|I716|I719|I712|I713|I714|I713|I714|I723|I724|I670|I721|I722|I728|I720|I73|I730|E115|E145|I792|I791|E105|I798|I73|I738|I739|I730|E115|E145|I792|I791|E105|I798|I73|I738|I739|I745|I74|I748|I742|I741|I749|I744|I743|I740|I743|I740|M30|M312|I731|M303|M052|M310|M313|M301|M316|M315|M302|M300|M308|M314|M311|I776|I731|M303|M052|M310|M313|M301|M316|M315|M302|M300|M308|M314|M311|I776|I778|I775|I779|M319|I770|I772|Q273|M318|I773|I77|I774|I771|I771|I780|I788|I789|I78	7106	361140	0.0196766
other specified gastritis	digestive	535.8	Other specified gastritis	K293|K295|K296	7063	361140	0.0195575
polyp of corpus uteri	genitourinary	622.1	Polyp of corpus uteri	N848|N849|N840|N84	6831	361140	0.0189151
urinary calculus and hydronephrosis	genitourinary	594|594.1|594.2|594.3|594.8|595	Urinary calculus|Calculus of kidney|Calculus of lower urinary tract|Calculus of ureter|Renal colic|Hydronephrosis	N20|N209|N22|N202|N200|N210|N219|N211|N21|N218|N201|N23|N200|N210|N219|N211|N21|N218|N201|N23|N131|N133|N132	6818	361140	0.0188791
complications of pregnancy	pregnancy complications	634|634.1|634.3|635|635.2|635.3|636|636.2|636.3|636.8	Miscarriage; stillbirth|Missed abortion/Hydatidiform mole|Ectopic pregnancy|Hemorrhage during pregnancy; childbirth and postpartum|Antepartum hemorrhage, abruptio placentae, and placenta previa|Placenta previa and abruptio placenta|Early or threatened labor; hemorrhage in early pregnancy|Early onset of delivery|Hemorrhage in early pregnancy|Cervical incompetence	O048|O840|O031|O035|O039|O044|O849|O040|O046|Z374|O028|O03|Z379|O049|O020|Z373|O364|Z371|O030|O02|O680|O033|O310|O262|O036|O029|Z37|Z377|O365|O041|O038|O045|N96|O682|O683|O848|O034|O043|O032|O010|O021|O01|O011|O019|O06|O009|O000|O002|O00|O008|O001|O010|O021|O01|O011|O019|O06|O009|O000|O002|O00|O008|O001|O710|O711|O678|O459|O469|O679|O460|O670|O440|O46|O45|O468|O441|O67|O44|O430|O450|O720|O722|O721|O72|O678|O459|O469|O679|O460|O670|O440|O46|O45|O468|O441|O67|O44|O430|O450|O720|O722|O721|O72|O479|O471|O470|O47|O60|O208|O209|O200|O20|O343|O60|O208|O209|O200|O20|O343	6746	361140	0.0186797
other headache syndromes	neurological	339	Other headache syndromes	G443|R51|G44|G448|G441|G444	6726	361140	0.0186244
duodenitis	digestive	535.6	Duodenitis	K298	6671	361140	0.0184721
iron deficiency anemias	hematopoietic	280	Iron deficiency anemias	D501|D508|D50|D509|D500	6669	361140	0.0184665
other diseases of the blood	hematopoietic	288|288.11|288.2|288.3|289|289.3|289.4|289.5|289.9	Diseases of white blood cells|Neutropenia|Elevated white blood cell count|Eosinophilia|Other diseases of blood and blood-forming organs|Personal history of diseases of blood and blood-forming organs|Lymphadenitis|Diseases of spleen|Abnormality of red blood cells	D762|D720|D729|D728|D763|D761|R72|D71|D70|D72|D721|D70|D72|D721|D759|D75|D758|D578|D892|D77|Z862|I888|L042|I889|L049|R591|I88|L041|I880|L04|L040|R599|R590|L048|R59|I881|L043|D732|D734|D738|D73|D739|D733|D735|D731|D730|D751|D740|D74|D748|D749|D750|R71|Z862|I888|L042|I889|L049|R591|I88|L041|I880|L04|L040|R599|R590|L048|R59|I881|L043|D732|D734|D738|D73|D739|D733|D735|D731|D730|D740|D74|D748|D749|D750|R71	6588	361140	0.0182422
cancer/benign neoplasm of GI tract	neoplasms	150|151|155|155.1|157|158|159|159.2|159.3|159.4	Cancer of esophagus|Cancer of stomach|Cancer of liver and intrahepatic bile duct|Malignant neoplasm of liver, primary|Pancreatic cancer|Neoplasm of unspecified nature of digestive system|Malignant neoplasm of other and ill-defined sites within the digestive organs and peritoneum|Malignant neoplasm of small intestine, including duodenum|Malignant neoplasm of gallbladder and extrahepatic bile ducts|Malignant neoplasm of retroperitoneum and peritoneum	C150|C152|C151|C155|C158|C15|C153|C159|D001|C154|C160|C169|C162|C16|C161|C168|C164|C166|D002|C165|C163|C229|D015|C221|C22|C220|C222|C227|C223|C224|C220|C222|C227|C223|C224|C253|C252|C259|C251|C250|C25|C254|C258|C257|D379|D375|D373|D370|D374|D377|D372|D371|D017|Z850|D019|D01|C269|C261|C268|C178|C170|C173|C179|C172|C171|C17|D014|C240|C249|C241|C23|C24|C248|C482|C480|C481|C488|C451|C48|C178|C170|C173|C179|C172|C171|C17|D014|C240|C249|C241|C23|C24|C248|C482|C480|C481|C488|C451|C48	6561	361140	0.0181675
other eye disorders	sense organs	375|375.2|376|377|377.1|377.3|378|378.1|378.2|378.5|379|379.1|379.2|379.3|379.4|379.5|379.9	Disorders of lacrimal system|Epiphora|Disorders of the orbit|Disorders of optic nerve and visual pathways|Optic atrophy|Optic neuritis/neuropathy|Strabismus and other disorders of binocular eye movements|Strabismus (not specified as paralytic)|Nystagmus and other irregular eye movements|Paralytic strabismus|Other disorders of eye|Scleritis and episcleritis|Disorders of vitreous body|Aphakia and other disorders of lens|Anomalies of pupillary function|Disorders of iris and ciliary body|Pain, swelling or discharge of eye	H044|H041|H049|H045|H048|H046|H04|H040|H043|H042|H042|H059|H054|H05|H058|H053|Q752|H471|H477|H476|H475|H474|H473|H472|H470|H46|H472|H470|H46|H512|H518|H519|H508|H51|H511|H494|H510|H505|H504|H506|H502|H501|H509|H500|H503|H55|H49|H491|H499|H498|H492|H493|H490|H505|H504|H506|H502|H501|H509|H500|H503|H55|H49|H491|H499|H498|H492|H493|H490|H15|H159|H578|H579|H192|H158|H151|H150|H439|H431|H430|H450|H433|H438|H432|H43|H271|H258|H270|H279|H278|H27|H288|H570|H22|H21|H211|H219|H210|H214|H228|H221|H215|H218|H213|H212|H571|H151|H150|H439|H431|H430|H450|H433|H438|H432|H43|H271|H258|H270|H279|H278|H27|H288|H570|H22|H21|H211|H219|H210|H214|H228|H221|H215|H218|H213|H212|H571	6525	361140	0.0180678
disorders of fluid, electrolyte, and acid-base balance	endocrine/metabolic	276	Disorders of fluid, electrolyte, and acid-base balance	E878|E870|E871|E875|E876|E874|E872|E873|E86|E877|R631	6518	361140	0.0180484
injury, NOS	NULL	1009	Injury, NOS	S810|S564|T028|S333|S16|T118|S433|S86|S761|Y369|S661|S397|S664|S565|T115|V978|S458|S763|T064|S798|S836|S79|T095|S298|T058|T148|S212|T14|S599|S199|S203|S501|S19|S698|S662|S498|S467|S819|S767|T016|S967|S863|S428|S337|S468|S499|S862|S998|S299|S667|S960|S999|T019|S997|S358|S297|S903|S092|S669|S235|S56|S328|T131|S560|S068|S198|S910|T909|S091|S868|S764|S961|S660|S290|O267|V973|S731|S898|T908|S760|S878|S562|S834|T119|S663|S399|S818|S962|S817|S398|S598|S867|S76|V971|S090|S459|S390|S668|S861|S108|S208|S869|T149|T018|S204|S897|S835|S899|T07|S359|S563|S969|S96|T113|T008|S936|S381|T092|T048|S097|S437|S968|S201|V97|S665|V970|S49|S860|S099|S136|S858|S762|S469|S799|T90|S568|S127|S567|S666|S859|S797|S837|S699|S098	6504	361140	0.0180096
anal and rectal polyp	digestive	565.1	Anal and rectal polyp	K620|K621	6437	361140	0.0178241
lipoma and other benign neoplasm of connective and other soft tissue	neoplasms	214|214.1|215	Lipoma|Lipoma of skin and subcutaneous tissue|Other benign neoplasm of connective and other soft tissue	D17|D176|D175|D174|D177|D179|D171|D172|D170|D173|D171|D172|D170|D173|D213|D361|D211|D214|D200|D212|D216|D21|D201|D210|D219|D215	6421	361140	0.0177798
superficial cellulitis and abscess	dermatologic	681	Superficial cellulitis and abscess	L983|L03|L038|L039|L030|L032|K122|L031|L031|L031|L033	6414	361140	0.0177604
prolapse of vaginal walls	genitourinary	618.1	Prolapse of vaginal walls	N81|N816|N363|N811|N810|N819	6374	361140	0.0176497
iron deficiency anemias, unspecified or not due to blood loss	hematopoietic	280.1	Iron deficiency anemias, unspecified or not due to blood loss	D501|D508|D50|D509	6339	361140	0.0175527
peptic ulcer (excl. esophageal)	digestive	531	Peptic ulcer (excl. esophageal)	K26|K27|K28|K286|K252|K256|K272|K274|K284|K280|K282|K260|K262|K270|K250|K266|K254|K264|K253|K257|K259|K25|K255|K251|K261|K26|K265|K269|K263|K267|K276|K273|K275|K279|K277|K271|K287|K285|K281|K283|K289	6286	361140	0.017406
inflammatory diseases of the central nervous system	neurological	320|323|323.2|323.8|324|324.1|325	Meningitis|Encephalitis|Acute (transverse) myelitis|Encephalitis, non-infectious|Other CNS infection and poliomyelitis|Jakob-Creutzfeldt disease|Phlebitis and thrombophlebitis of intracranial venous sinuses	G003|G002|A390|G01|A871|G008|B010|G000|G00|G031|A878|G042|G020|B384|G02|B021|G001|G039|G032|A872|G021|G03|A870|A879|G009|G030|B375|A87|B451|B003|B261|A888|B941|B011|A922|G040|G048|A841|A832|G052|B050|B582|G050|A839|A89|A83|A850|G049|G058|G05|A831|A834|A849|B004|A848|A86|A858|A851|A85|A830|G051|A811|A840|A836|A835|A852|B020|A833|B262|G04|A84|A838|G373|G048|G374|G373|G048|G374|A818|G061|A801|I673|G06|A800|B91|G062|A880|A802|G09|G060|A804|G07|Z866|A809|A81|A803|A812|A80|A819|A810|F021|A810|F021|G08	6213	361140	0.0172039
cardiac conduction disorders	circulatory system	426	Cardiac conduction disorders	I459|I443|I440|I441|I442|I455|I452|I453|I454|I446|I450|I451|I445|I444|I446|I447|I456|I458|Z959|Z950	6083	361140	0.0168439
renal failure	genitourinary	585	Renal failure	N188|N171|N172|N178|N170|N179|N17|N19|N189|N180|N18|Z491|Z992|Y620|Y841|Y612|Y602|Z492	6079	361140	0.0168328
anxiety disorders	mental disorders	300	Anxiety disorders	F488|F480|R455|R452|F489|F99|F419|F418|F064|F413|F412|F411|F401|F400|F932|F410|F931|F409|F402|F40|F408|F42|F428|F429|F420|F421|F422|F341|R457|F430|F431	6018	361140	0.0166639
poisoning by analgesics, antipyretics, and antirheumatics	injuries & poisonings	965	Poisoning by analgesics, antipyretics, and antirheumatics	T394|T392|T391|Z886|T393|T39|T398|T399|Z885|Y454|T390|Y451	5947	361140	0.0164673
retention of urine	genitourinary	599.2	Retention of urine	R33	5885	361140	0.0162956
congenital anomalies	congenital anomalies	747|747.1|747.11|747.12|747.13|747.2|748|749|749.1|749.2|750|750.1|750.11|750.13|750.14|750.15|750.2|750.21|750.22|750.5|751|751.1|751.11|751.12|751.2|751.21|751.22|751.3|752|752.1|752.11|752.2|753|753.1|753.2|754|754.1|754.2|755|755.1|755.3|755.4|755.6|755.61|756|756.1|756.2|756.21|756.22|756.3|756.5|757|758|758.1|759|759.1	Cardiac and circulatory congenital anomalies|Cardiac congenital anomalies|Cardiac shunt/ heart septal defect|Valvular heart disease/ heart chambers|Congenital anomalies of great vessels|Congenital anomalies of peripheral vascular system|Anomalies of respiratory system, congenital|Congenital anomalies of face and neck|Cleft palate|Congenital anomalies of skull and face bones|Digestive congenital anomalies|Upper gastrointestinal congenital anomalies|Esophageal atresia/tracheoesophageal fistula|Congenital anomalies of mouth/tongue|Congenital anomalies of esophagus|Congenital anomalies of stomach|Lower gastrointestinal congenital anomalies|Congenital anomalies of intestine|Congenital anomaly of gallbladder, bile ducts, liver, pancreas|Congenital hypertrophic pyloric stenosis|Genitourinary congenital anomalies|Congenital anomalies of genital organs|Congenital anomalies of female genital organs|Congenital anomalies of male genital organs|Congenital anomalies of urinary system|Cystic kidney disease|Other specified congenital anomalies of kidney|Obstructive genitourinary defect|Nervous system congenital anomalies|Neural tube defects|Spina bifida|Other specified congenital anomalies of nervous system|Congenital anomalies of the eye|Congenital cataract and lens anomalies|Congenital anomalies of posterior segment of eye|Congenital musculoskeletal deformities of spine|Lumbosacral spondylolysis, congenital|Spondylolisthesis, congenital|Congenital anomalies of limbs|Congenital deformities of feet|Congenital anomaly of fingers/toes|Congenital anomalies of upper limb, including shoulder girdle|Other congenital anomalies of lower limb, including pelvic girdle|Congenital hip dysplasia and deformity|Other congenital musculoskeletal anomalies|Congenital anomalies of abdominal wall; diaphram|Pectus and other congenital anomalies of ribs/sternum|Pectus excavatum|Pectus carinatum|Congenital anomalies of muscle, tendon, fascia, and connective tissue|Congenital osteodystrophies|Congenital anomalies of the integument|Chromosomal anomalies and genetic disorders|Chromosomal anomalies|Other and unspecified congenital anomalies|Anomalies of endocrine glands, congenital	Q274|Q281|Q270|Q288|Q28|Q280|P293|Q289|Q24|Q239|Q20|Q209|Q248|Q246|Q242|Q23|Q238|Q241|Q249|Q240|Q070|Q245|Q206|Q21|Q208|Q214|Q202|Q210|Q213|Q212|Q218|Q211|Q200|Q201|Q244|Q203|Q204|Q219|Q205|Q22|Q230|Q226|Q223|Q234|Q252|Q225|Q231|Q229|Q232|Q220|Q224|Q233|Q228|Q243|Q221|Q222|Q269|Q268|Q263|Q259|I350|Q254|Q255|Q250|Q26|Q261|Q253|Q25|Q256|Q262|Q260|Q264|Q257|Q251|Q282|Q266|Q272|Q265|Q27|Q271|Q283|Q279|Q278|Q24|Q239|Q20|Q209|Q248|Q246|Q242|Q23|Q238|Q241|Q249|Q240|Q070|Q245|Q206|Q21|Q208|Q214|Q202|Q210|Q213|Q212|Q218|Q211|Q200|Q201|Q244|Q203|Q204|Q219|Q205|Q22|Q230|Q226|Q223|Q234|Q252|Q225|Q231|Q229|Q232|Q220|Q224|Q233|Q228|Q243|Q221|Q222|Q269|Q268|Q263|Q259|I350|Q254|Q255|Q250|Q26|Q261|Q253|Q25|Q256|Q262|Q260|Q264|Q257|Q251|Q206|Q21|Q208|Q214|Q202|Q210|Q213|Q212|Q218|Q211|Q200|Q201|Q244|Q203|Q204|Q219|Q205|Q22|Q230|Q226|Q223|Q234|Q252|Q225|Q231|Q229|Q232|Q220|Q224|Q233|Q228|Q243|Q221|Q222|Q269|Q268|Q263|Q259|I350|Q254|Q255|Q250|Q26|Q261|Q253|Q25|Q256|Q262|Q260|Q264|Q257|Q251|Q282|Q266|Q272|Q265|Q27|Q271|Q283|Q279|Q278|Q322|Q348|Q335|Q33|Q341|Q339|Q32|Q34|Q330|Q321|Q336|Q323|Q324|Q333|Q320|Q334|Q313|Q319|Q349|Q318|Q311|Q331|Q338|Q31|Q310|Q312|Q332|Q340|Q102|Q183|Q104|Q302|Q187|Q106|Q173|Q175|Q10|Q309|Q171|Q16|Q188|Q674|Q178|Q185|Q105|Q184|Q107|Q100|Q160|Q30|Q670|Q303|Q308|Q680|Q186|Q162|Q189|Q161|Q164|Q179|Q18|Q671|Q673|Q180|Q103|Q165|Q172|Q301|Q101|Q672|Q181|Q182|Q170|Q17|Q163|Q300|Q169|Q174|Q379|Q378|Q37|Q353|Q360|Q355|Q369|Q359|Q375|Q35|Q370|Q371|Q351|Q36|Q374|Q373|Q372|Q357|Q750|Q758|Q755|Q75|Q870|Q751|Q759|Q754|Q753|Q379|Q378|Q37|Q353|Q360|Q355|Q369|Q359|Q375|Q35|Q370|Q371|Q351|Q36|Q374|Q373|Q372|Q357|Q750|Q758|Q755|Q75|Q870|Q751|Q759|Q754|Q753|Q45|Q459|Q384|Q408|Q409|Q385|Q40|Q394|Q390|Q392|Q391|Q393|Q382|Q381|Q387|Q386|Q388|Q384|Q380|Q383|Q39|Q395|Q398|Q396|Q399|Q402|Q403|Q401|Q458|Q436|Q431|Q435|Q421|Q43|Q423|Q420|Q42|Q411|Q419|Q429|Q41|Q410|Q432|Q437|Q438|Q428|Q430|Q412|Q434|Q433|Q418|Q439|Q422|Q444|Q446|Q450|Q453|Q44|Q440|Q442|Q452|Q447|Q451|Q445|Q441|Q443|Q400|Q384|Q408|Q409|Q385|Q40|Q394|Q390|Q392|Q391|Q393|Q382|Q381|Q387|Q386|Q388|Q384|Q380|Q383|Q39|Q395|Q398|Q396|Q399|Q402|Q403|Q401|Q394|Q390|Q392|Q391|Q393|Q382|Q381|Q387|Q386|Q388|Q384|Q380|Q383|Q39|Q395|Q398|Q396|Q399|Q402|Q403|Q401|Q458|Q436|Q431|Q435|Q421|Q43|Q423|Q420|Q42|Q411|Q419|Q429|Q41|Q410|Q432|Q437|Q438|Q428|Q430|Q412|Q434|Q433|Q418|Q439|Q422|Q444|Q446|Q450|Q453|Q44|Q440|Q442|Q452|Q447|Q451|Q445|Q441|Q443|Q436|Q431|Q435|Q421|Q43|Q423|Q420|Q42|Q411|Q419|Q429|Q41|Q410|Q432|Q437|Q438|Q428|Q430|Q412|Q434|Q433|Q418|Q439|Q422|Q444|Q446|Q450|Q453|Q44|Q440|Q442|Q452|Q447|Q451|Q445|Q441|Q443|Q400|Q529|Q559|Q551|Q562|Q56|Q564|Q554|Q561|Q560|Q55|Q553|Q552|Q558|Q563|Q550|Q526|Q528|Q527|Q523|Q519|Q521|Q515|Q517|Q514|Q518|Q503|Q505|Q525|Q513|Q502|Q506|Q512|Q51|Q520|Q524|Q500|Q522|Q511|Q510|Q504|Q516|Q501|Q532|Q556|Q640|Q53|Q543|Q549|Q542|Q531|Q548|Q54|Q555|Q530|Q541|Q544|Q540|Q539|Q645|Q644|Q641|Q628|Q646|Q649|Q647|Q626|Q648|Q643|Q624|Q627|Q642|Q625|Q613|Q611|Q610|Q619|Q615|Q618|Q612|Q614|Q61|Q632|Q638|Q631|Q630|Q639|Q606|Q601|Q63|Q604|Q633|Q603|Q600|Q605|Q602|Q60|Q62|Q621|Q623|Q620|Q529|Q559|Q551|Q562|Q56|Q564|Q554|Q561|Q560|Q55|Q553|Q552|Q558|Q563|Q550|Q526|Q528|Q527|Q523|Q519|Q521|Q515|Q517|Q514|Q518|Q503|Q505|Q525|Q513|Q502|Q506|Q512|Q51|Q520|Q524|Q500|Q522|Q511|Q510|Q504|Q516|Q501|Q532|Q556|Q640|Q53|Q543|Q549|Q542|Q531|Q548|Q54|Q555|Q530|Q541|Q544|Q540|Q539|Q526|Q528|Q527|Q523|Q519|Q521|Q515|Q517|Q514|Q518|Q503|Q505|Q525|Q513|Q502|Q506|Q512|Q51|Q520|Q524|Q500|Q522|Q511|Q510|Q504|Q516|Q501|Q532|Q556|Q640|Q53|Q543|Q549|Q542|Q531|Q548|Q54|Q555|Q530|Q541|Q544|Q540|Q539|Q645|Q644|Q641|Q628|Q646|Q649|Q647|Q626|Q648|Q643|Q624|Q627|Q642|Q625|Q613|Q611|Q610|Q619|Q615|Q618|Q612|Q614|Q61|Q632|Q638|Q631|Q630|Q639|Q606|Q601|Q63|Q604|Q633|Q603|Q600|Q605|Q602|Q60|Q613|Q611|Q610|Q619|Q615|Q618|Q612|Q614|Q61|Q632|Q638|Q631|Q630|Q639|Q606|Q601|Q63|Q604|Q633|Q603|Q600|Q605|Q602|Q60|Q62|Q621|Q623|Q620|Q049|Q079|Q01|Q00|Q012|Q760|Q019|Q018|Q011|Q001|Q002|Q000|Q010|Q054|Q052|Q056|Q051|Q050|Q05|Q057|Q059|Q058|Q070|Q053|Q055|G901|Q048|Q03|Q078|Q042|Q031|Q043|Q062|Q041|Q063|Q038|Q061|Q068|Q039|Q07|Q06|Q046|Q02|Q064|Q030|Q069|Q040|Q045|Q060|Q01|Q00|Q012|Q760|Q019|Q018|Q011|Q001|Q002|Q000|Q010|Q054|Q052|Q056|Q051|Q050|Q05|Q057|Q059|Q058|Q070|Q053|Q055|Q054|Q052|Q056|Q051|Q050|Q05|Q057|Q059|Q058|Q070|Q053|Q055|G901|Q048|Q03|Q078|Q042|Q031|Q043|Q062|Q041|Q063|Q038|Q061|Q068|Q039|Q07|Q06|Q046|Q02|Q064|Q030|Q069|Q040|Q045|Q060|Q133|Q11|Q150|Q158|Q159|Q111|Q112|Q132|Q110|Q135|Q113|Q15|Q131|Q134|Q13|Q130|Q139|Q138|Q12|Q121|Q120|Q123|Q129|Q122|Q124|Q128|Q148|Q142|Q141|Q14|Q149|Q143|Q140|Q12|Q121|Q120|Q123|Q129|Q122|Q124|Q128|Q148|Q142|Q141|Q14|Q149|Q143|Q140|Q675|Q764|Q765|Q761|Q762|NA|Q762|Q748|Q749|Q727|Q663|Q669|Q66|Q664|Q662|Q668|Q661|Q666|Q660|Q665|Q667|Q699|Q703|Q701|Q70|Q691|Q692|Q702|Q69|Q700|Q690|Q704|Q716|Q870|Q709|Q730|Q740|Q688|Q710|Q738|Q715|Q73|Q71|Q719|Q681|Q731|Q714|Q713|Q712|Q711|Q718|Q720|Q728|Q742|Q684|Q725|Q685|Q683|Q724|Q729|Q721|Q726|Q72|Q741|Q723|Q682|Q722|Q659|Q656|Q653|Q652|Q655|Q651|Q654|Q65|Q650|Q658|Q727|Q663|Q669|Q66|Q664|Q662|Q668|Q661|Q666|Q660|Q665|Q667|Q699|Q703|Q701|Q70|Q691|Q692|Q702|Q69|Q700|Q690|Q704|Q716|Q870|Q709|Q730|Q740|Q688|Q710|Q738|Q715|Q73|Q71|Q719|Q681|Q731|Q714|Q713|Q712|Q711|Q718|Q720|Q728|Q742|Q684|Q725|Q685|Q683|Q724|Q729|Q721|Q726|Q72|Q741|Q723|Q682|Q722|Q659|Q656|Q653|Q652|Q655|Q651|Q654|Q65|Q650|Q658|Q659|Q656|Q653|Q652|Q655|Q651|Q654|Q65|Q650|Q658|Q770|Q775|Q678|Q799|Q688|Q798|Q771|Q68|Q784|Q77|Q743|Q777|Q774|Q779|Q778|Q792|Q790|Q794|Q793|Q795|Q791|Q766|Q768|Q772|Q767|Q769|Q676|Q677|Q796|Q798|Q785|Q773|Q786|Q783|M898|Q776|Q780|Q782|Q789|Q788|Q781|Q792|Q790|Q794|Q793|Q795|Q791|Q766|Q768|Q772|Q767|Q769|Q676|Q677|Q676|Q677|Q796|Q798|Q785|Q773|Q786|Q783|M898|Q776|Q780|Q782|Q789|Q788|Q781|Q84|Q845|Q842|Q841|Q840|Q846|Q82|Q849|Q820|Q844|Q848|Q843|Q992|Q874|Q871|Q92|Q929|Q935|Q90|Q913|Q988|Q985|Q901|Q998|Q987|Q937|Q961|Q971|Q970|Q955|Q984|Q969|Q951|Q95|Q921|Q950|Q920|Q954|Q933|Q915|Q934|Q909|Q958|Q979|Q928|Q968|Q924|Q916|Q980|Q964|Q991|Q962|Q973|Q983|Q98|Q96|Q939|Q938|Q902|Q97|Q986|Q927|Q931|Q972|Q963|Q930|Q936|Q981|Q952|Q917|Q93|Q911|Q912|Q990|Q925|Q953|Q922|Q999|Q978|Q960|Q959|Q989|Q92|Q929|Q935|Q90|Q913|Q988|Q985|Q901|Q998|Q987|Q937|Q961|Q971|Q970|Q955|Q984|Q969|Q951|Q95|Q921|Q950|Q920|Q954|Q933|Q915|Q934|Q909|Q958|Q979|Q928|Q968|Q924|Q916|Q980|Q964|Q991|Q962|Q973|Q983|Q98|Q96|Q939|Q938|Q902|Q97|Q986|Q927|Q931|Q972|Q963|Q930|Q936|Q981|Q952|Q917|Q93|Q911|Q912|Q990|Q925|Q953|Q922|Q999|Q978|Q960|Q959|Q989|Q851|Q898|Q899|Q873|Q872|Q859|Q894|Q893|Q878|Q897|Q858|Q890|Q875|Q891|Q892|Q891|Q892	5853	361140	0.016207
bacterial pneumonia	respiratory	480.1	Bacterial pneumonia	J153|A212|A78|J157|J160|J154|A430|J152|A202|J158|J150|J14|A221|J155|J159|J156|A420|B961|B960|A481|A310|J13|J181|J151	5850	361140	0.0161987
dementia and related cognitive disorders/symptoms	mental disorders	290|290.1|290.11|290.12|290.16|290.2|290.3|291.1|291.4|291.8|292|292.1|292.12|292.2|292.3|292.4|292.6	Delirium dementia and amnestic and other cognitive disorders|Dementias|Alzheimer's disease|Dementia with cerebral degenerations|Vascular dementia|Delirium due to conditions classified elsewhere|Other persistent mental disorders due to conditions classified elsewhere|Transient mental disorders due to conditions classified elsewhere|Specific nonpsychotic mental disorders due to brain damage|Alteration of consciousness|Neurological disorders|Aphasia/speech disturbance|Symbolic dysfunction|Mild cognitive impairment|Memory loss|Altered mental status|Hallucinations	F09|R54|F009|F03|F020|F00|F028|F021|F02|F001|G301|F000|G309|G300|F002|G308|G30|F023|G311|F011|F013|F01|F010|F019|F012|F059|F058|F104|F051|F182|F185|F066|F195|F193|F192|F198|F620|F199|F065|F189|F194|F181|F024|F191|F190|F009|F03|F020|F00|F028|F021|F02|F001|G301|F000|G309|G300|F002|G308|G30|F023|G311|F011|F013|F01|F010|F019|F012|F001|G301|F000|G309|G300|F002|G308|G30|F023|G311|F011|F013|F01|F010|F019|F012|F059|F058|F104|F051|F182|F185|F066|F195|F193|F192|F198|F620|F199|F065|F189|F194|F181|F024|F191|F190|F238|F230|F061|F231|F23|F239|F078|F072|F079|F070|F06|F071|G471|R400|R401|R418|R41|R478|R471|R470|R482|R481|R488|R480|F067|R412|R411|R413|R410|R443|R442|R440|R478|R471|R470|R482|R481|R488|R480|R482|R481|R488|R480|F067|R412|R411|R413|R410|R443|R442|R440	5792	361140	0.0160381
nonspecific findings on examination of blood	symptoms	790	Nonspecific findings on examination of blood	R783|R784|R772|R77|R770|R786|R771|R778|R701|R779|R789|R75|R781|R782|R700|R799|R798|E790|R790|R788|R787	5776	361140	0.0159938
heart valve disorders	circulatory system	394|394.2|394.3|394.4|394.7|395|395.1|395.2|395.3|395.4|395.6|396	Rheumatic disease of the heart valves|Mitral valve disease|Aortic valve disease|Acute rheumatic heart disease|Disease of tricuspid valve|Heart valve disorders|Nonrheumatic mitral valve disorders|Nonrheumatic aortic valve disorders|Nonrheumatic tricuspid valve disorders|Nonrheumatic pulmonary valve disorders|Heart valve replaced|Abnormal heart sounds	I083|I068|I080|I088|I091|I089|I098|I069|I06|I059|I058|I341|I05|I050|I052|I051|I081|I340|I060|I358|I061|I359|I082|I062|I351|I352|I020|I099|I018|I09|I019|I01|I079|I07|I071|I082|I070|I072|I081|I078|I059|I058|I341|I05|I050|I052|I051|I081|I340|I060|I358|I061|I359|I082|I062|I351|I352|I020|I099|I018|I09|I019|I01|I079|I07|I071|I082|I070|I072|I081|I078|I39|I341|I349|I342|I348|I34|I081|I340|I359|I35|I082|I369|I360|I36|I362|I361|I368|I370|I37|I372|I379|I371|Z953|Z952|Z954|I341|I349|I342|I348|I34|I081|I340|I359|I35|I082|I369|I360|I36|I362|I361|I368|I370|I37|I372|I379|I371|Z953|Z952|Z954|R011|R01|R00|R010|R012	5735	361140	0.0158803
hallux valgus (Bunion)	musculoskeletal	735.3	Hallux valgus (Bunion)	M201	5719	361140	0.015836
other CNS infection and poliomyelitis	circulatory system	324	Other CNS infection and poliomyelitis	A818|G061|A801|I673|G06|A800|B91|G062|A880|A802|G09|G060|A804|G07|Z866|A809|A81|A803|A812|A80|A819|A810|F021	5684	361140	0.015739
diseases of pulmonary circulation	neurological	415|415.11|415.2|415.21|416	Pulmonary heart disease|Pulmonary embolism and infarction, acute|Chronic pulmonary heart disease|Primary pulmonary hypertension|Cardiomegaly	I281|I288|I269|I289|I28|I280|I260|I26|I279|I271|I278|I270|I260|I26|I279|I271|I278|I270|I270|I517	5684	361140	0.015739
urinary calculus	genitourinary	594	Urinary calculus	N20|N209|N22|N202|N200|N210|N219|N211|N21|N218|N201|N23	5673	361140	0.0157086
pleurisy; pleural effusion	respiratory	507	Pleurisy; pleural effusion	J90|J92|J920|J94|J929|J948|J949|J940|R091|J91|J942|J941	5668	361140	0.0156947
diseases of hair and nails	dermatologic	703|703.1|704|704.1|704.11|704.12|704.2|704.8	Diseases of nail, NOS|Ingrowing nail|Diseases of hair and hair follicles|Alopecia|Alopecia Areata|Telogen effluvium|Hirsutism|Other specified diseases of hair and hair follicles	L609|L603|L604|L605|L60|L608|L601|L602|L62|L600|L600|L721|L671|L739|L64|L662|L631|L652|L668|L658|L648|L66|L649|L640|L660|L651|L669|L659|L630|L638|L639|L632|L63|L650|L683|L688|L681|L680|L682|L68|L689|L663|L670|L738|L67|L731|L678|L679|L64|L662|L631|L652|L668|L658|L648|L66|L649|L640|L660|L651|L669|L659|L630|L638|L639|L632|L63|L650|L638|L639|L632|L63|L650|L683|L688|L681|L680|L682|L68|L689|L663|L670|L738|L67|L731|L678|L679	5638	361140	0.0156117
cervical cancer and dysplasia	neoplasms	180	Cervical cancer and dysplasia	C53|C531|C539|Z854|C538|C530|D06|N870|D061|N872|N879|N87|D069|N871|D067|D060	5598	361140	0.0155009
enthesopathy	musculoskeletal	726.1	Enthesopathy	M762|M706|M772|M767|M779|M761|M775|M752|M760|M765|M768|M751|M257|M705|M769|M707|M703|M701|M774|M778|M750	5595	361140	0.0154926
other disorders of synovium, tendon, and bursa	musculoskeletal	727	Other disorders of synovium, tendon, and bursa	M679|M710|M719|M672|M652|M678|M650|M714|M718|M65|M651|M653|M658|M700|M659|M654|M673|M711|M715|M701|M713|M674|M712|M660|M661|M663|M664|M662|M665|M624|M670|M671	5594	361140	0.0154898
other abnormal blood chemistry	symptoms	790.6	Other abnormal blood chemistry	R799|R798|E790|R790|R788|R787	5585	361140	0.0154649
dysphagia	digestive	532	Dysphagia	R13	5563	361140	0.015404
symptoms involving female genital tract	genitourinary	624	Symptoms involving female genital tract	N880|N894|N904|N833|N905|N393	5562	361140	0.0154012
lipoma	neoplasms	214	Lipoma	D17|D176|D175|D174|D177|D179|D171|D172|D170|D173	5533	361140	0.0153209
anxiety disorder	mental disorders	300.1	Anxiety disorder	F419|F418|F064|F413|F412|F411|F401|F400|F932|F410|F931|F409|F402|F40|F408	5514	361140	0.0152683
complications of transplants and reattached limbs	injuries & poisonings	851	Complications of transplants and reattached limbs	T868|Y831|T871|T872|T870|Y83	5448	361140	0.0150856
joint disorders and dislocations; trauma-related	injuries & poisonings	830|835|836	Dislocation|Internal derangement of knee|Traumatic arthropathy	S333|S832|S231|S433|S232|S830|S130|S132|S430|S330|S031|S030|S131|T033|T031|M991|S931|S631|S230|S032|O267|T03|T933|S831|T032|S332|S933|S530|S632|T030|S432|S334|S930|S431|S730|T923|S833|S630|T034|S531|S331|M23|M230|M232|M223|M231|M238|M224|M239|M236|M234|M229|M22|M233|M191|M165|M125|M164|M173|M172|M183|M182	5300	361140	0.0146757
heart failure	circulatory system	428.1|428.2|429.1|429.2|429.3	Congestive heart failure (CHF) NOS|Heart failure NOS|Heart transplant/surgery|Abnormal function study of cardiovascular system|Symptoms involving cardiovascular system	I500|I509|I50|I501|I970|T863|Z941|Z943|R943|R098	5296	361140	0.0146647
vertiginous syndromes and other disorders of vestibular system	sense organs	386	Vertiginous syndromes and other disorders of vestibular system	H819|H839|H81|H810|H811|H813|H812|A881|H814|H830|H82|H831|H832|R42	5218	361140	0.0144487
shortness of breath	respiratory	512.7	Shortness of breath	R060	5172	361140	0.0143213
pneumococcal pneumonia	respiratory	480.11	Pneumococcal pneumonia	J13|J181	5167	361140	0.0143075
other disorders of liver	digestive	573	Other disorders of liver	K765|K711|K77|K769|K768|K770|K763|K715|K76|K761|Z944|R162|R160|R16|K762|R17|R945|R748|R74|R749	5127	361140	0.0141967
hypotension	circulatory system	458	Hypotension	R031|I951|I952|I959|I95|I958|I950	5067	361140	0.0140306
stress incontinence, female	genitourinary	624.9	stress incontinence, female	N393	5031	361140	0.0139309
inflammatory diseases of female pelvic organs	genitourinary	614	Inflammatory diseases of female pelvic organs	N734|N738|N74|N742|N733|N736|N70|N709|N700|N730|N731|N701|N732|N744|N735|N739|N719|N711|N710|N759|N71|N768|N765|N75|N72|N761|N762|N760|N763|N750|N751|N758|N766|N764	5016	361140	0.0138894
Disorder of skin and subcutaneous tissue NOS		689	Disorder of skin and subcutaneous tissue NOS	L989|L99|L942|L448|L988|Z872|L45|L449|L944	4964	361140	0.0137454
Other skin disorders NOS		689	Disorder of skin and subcutaneous tissue NOS	L989|L99|L942|L448|L988|Z872|L45|L449|L944	4964	361140	0.0137454
Other disorders of eyelids		374	Other disorders of eyelids	H025|H029|H026|H027|H02|H028|H038|H020|H021|H022|H024|H023	4918	361140	0.013618
Malignant neoplasm of other and ill-defined sites within the digestive organs and peritoneum		159	Malignant neoplasm of other and ill-defined sites within the digestive organs and peritoneum	D017|Z850|D019|D01|C269|C261|C268|C178|C170|C173|C179|C172|C171|C17|D014|C240|C249|C241|C23|C24|C248|C482|C480|C481|C488|C451|C48	4887	361140	0.0135321
Cellulitis and abscess of arm/hand		681.3	Cellulitis and abscess of arm/hand	L031	4866	361140	0.013474
Cellulitis and abscess of leg, except foot		681.5	Cellulitis and abscess of leg, except foot	L031	4866	361140	0.013474
Cellulitis and abscess of foot, toe		681.6	Cellulitis and abscess of foot, toe	L031	4866	361140	0.013474
Back pain		760	Back pain	M545|M546|M54|M549|M548	4861	361140	0.0134602
Symptoms concerning nutrition, metabolism, and development		1002	Symptoms concerning nutrition, metabolism, and development	E43|R634|R633	4815	361140	0.0133328
Diseases of mouth; excluding dental		527|527.1|527.2|527.7|527.8|528|528.11|528.12|528.3|528.4|528.41|528.5|528.6|528.7|529|529.1|529.6	Diseases of the salivary glands|Hypertrophy of salivary gland|Sialoadenitis|Disturbance of salivary secretion|Other specified diseases of the salivary glands|Diseases of the oral soft tissues, excluding lesions specific for gingiva and tongue|Stomatitis and mucositis (ulcerative)|Oral aphthae|Cellulitis and abscess of oral soft tissues|Cysts of oral soft tissues|Cyst of the salivary gland|Diseases of lips|Leukoplakia of oral mucosa|Sialolithiasis|Diseases and other conditions of the tongue|Glossitis|Glossodynia	K114|K110|K11|K119|K111|K112|K117|R682|K118|K111|K112|K117|R682|K118|K136|K135|K134|K137|K131|A690|K121|K120|K113|K122|K099|K116|K130|K132|K133|K115|K121|K120|K113|K122|K099|K116|K116|K130|K132|K133|K115|K14|K144|K143|K145|K148|K149|K141|A260|K140|K142|K146|K141|A260|K140|K142|K146	4784	361140	0.0132469
Irritable Bowel Syndrome		564.1	Irritable Bowel Syndrome	K580|K589|K58	4780	361140	0.0132359
Degenerative skin conditions and other dermatoses		702	Degenerative skin conditions and other dermatoses	L111|L570|L900|L82|L921	4768	361140	0.0132026
Other hypertrophic and atrophic conditions of skin		702|702.4	Degenerative skin conditions and other dermatoses|Degenerative skin disorders	L111|L570|L900|L82|L921|L921	4768	361140	0.0132026
Obstetrical/birth trauma		665	Obstetrical/birth trauma	O717|O700|O714|P133|O718|P100|O71|P123|O716|P156|P128|O709|P159|P148|P113|P110|P142|P112|P154|P10|P155|P152|P151|P132|P150|P108|O702|P140|O719|P139|P143|P15|P153|O715|P115|P111|O703|P158|O70|P11|P12|P129|P13|P122|P109|P104|P134|P138|O713|P101|O701|P120|P114|P149|P119|P14|P130|P131|P141	4767	361140	0.0131999
Symptoms affecting skin		687	Symptoms affecting skin	R238|R23|L270|R21|R229|R22|R234|R20|R201|R202|R200|R203|R208	4729	361140	0.0130946
Symptoms affecting skin		687|687.1|687.2|687.3|687.4	Symptoms affecting skin|Rash and other nonspecific skin eruption|Localized superficial swelling, mass, or lump|Changes in skin texture|Disturbance of skin sensation	R238|R23|L270|R21|R229|R22|R234|R20|R201|R202|R200|R203|R208|L270|R21|R229|R22|R234|R20|R201|R202|R200|R203|R208	4729	361140	0.0130946
Secondary malignancy of lymph nodes		198.1	Secondary malignancy of lymph nodes	C773|C770|C775|C77|C772|C779|C774|C778|C771	4695	361140	0.0130005
Congestive heart failure; nonhypertensive		428	Congestive heart failure; nonhypertensive	I500|I509|I50|I501	4687	361140	0.0129783
Diseases of hair and hair follicles		704	Diseases of hair and hair follicles	L721|L671|L739|L64|L662|L631|L652|L668|L658|L648|L66|L649|L640|L660|L651|L669|L659|L630|L638|L639|L632|L63|L650|L683|L688|L681|L680|L682|L68|L689|L663|L670|L738|L67|L731|L678|L679	4658	361140	0.012898
Cholelithiasis with other cholecystitis		574.12	Cholelithiasis with other cholecystitis	K801|K804	4647	361140	0.0128676
Cancer of other female genital organs		184	Cancer of other female genital organs	D391|C570|C571|C573|C57|C577|C58|C579|C518|C574|C572|C578|C56|Z854|C519|D399|C510|C512|C51|N903|D073|C511|D390|D392|C52|D071|D072|D39	4641	361140	0.012851
cancer of female genital organs; benign neoplasm of female genital organs		184|184.1|184.11|184.2	Cancer of other female genital organs|Malignant neoplasm of ovary and other uterine adnexa|Malignant neoplasm of ovary|Cancer of other female genital organs (excluding uterus and ovary)	D391|C570|C571|C573|C57|C577|C58|C579|C518|C574|C572|C578|C56|Z854|C519|D399|C510|C512|C51|N903|D073|C511|D390|D392|C52|D071|D072|D39|C570|C571|C573|C57|C577|C58|C579|C518|C574|C572|C578|C56|Z854|C56|Z854|C519|D399|C510|C512|C51|N903|D073|C511|D390|D392|C52|D071|D072|D39	4641	361140	0.012851
Sleep disorders		327	Sleep disorders	F51|G479|G47|F519|F511|G478|F511|G473|F510|F515|G470|F514|F513|F512|G472	4640	361140	0.0128482
Sleep disorders		327|327.1|327.3|327.4|327.41|327.5|327.6	Sleep disorders|Hypersomnia|Sleep apnea|Insomnia|Organic or persistent insomnia|Parasomnia|Circadian rhythm sleep disorder	F51|G479|G47|F519|F511|G478|F511|G473|F510|F515|G470|F514|F513|F512|G472|F511|G473|F510|F515|G470|G470|F514|F513|F512|G472	4640	361140	0.0128482
Uterine/Uterovaginal prolapse		618.2	Uterine/Uterovaginal prolapse	N812|N813|N814	4629	361140	0.0128177
Ulcer of esophagus		530.12	Ulcer of esophagus	K221	4625	361140	0.0128067
Miscarriage; stillbirth		634	Miscarriage; stillbirth	O048|O840|O031|O035|O039|O044|O849|O040|O046|Z374|O028|O03|Z379|O049|O020|Z373|O364|Z371|O030|O02|O680|O033|O310|O262|O036|O029|Z37|Z377|O365|O041|O038|O045|N96|O682|O683|O848|O034|O043|O032|O010|O021|O01|O011|O019|O06|O009|O000|O002|O00|O008|O001	4611	361140	0.0127679
Benign neoplasm of other parts of digestive system		211	Benign neoplasm of other parts of digestive system	D131|D130|D132|K317|D191|D137|D133|D13|D136|D139|D135|D134|D20	4569	361140	0.0126516
Cancer/benign neoplams of digestive system		211	Benign neoplasm of other parts of digestive system	D131|D130|D132|K317|D191|D137|D133|D13|D136|D139|D135|D134|D20	4569	361140	0.0126516
Hemorrhage of gastrointestinal tract		578.9	Hemorrhage of gastrointestinal tract	K922	4568	361140	0.0126488
nonmalignant breast conditions		610.1|610.2|610.3|610.4|610.8|611.1|611.3|612.1|612.2|612.3	Cystic mastopathy|Fibroadenosis of breast|Fibrosclerosis of breast|Benign neoplasm of breast|Other specified benign mammary dysplasias|Abnormal mammogram|Lump or mass in breast|Galactorrhea|Hypertrophy of breast (Gynecomastia)|Congenital anomalies of breast	N601|N600|N602|N603|D24|N609|N60|N608|N604|R92|N63|O926|N643|N62|Q83|Q839|Q831|Q833|Q830|Q832|Q838	4552	361140	0.0126045
Hemorrhage or hematoma complicating a procedure		850	Hemorrhage or hematoma complicating a procedure	T810	4505	361140	0.0124744
Unstable angina (intermediate coronary syndrome)		411.1	Unstable angina (intermediate coronary syndrome)	I200	4502	361140	0.0124661
Epilepsy, recurrent seizures, convulsions		345	Epilepsy, recurrent seizures, convulsions	G40|G418|G409|G419|G410|G411|G41|G401|G408|G404|G403|G402|G400|G412|G406|G404|R568|G407|G405|R56|R560	4418	361140	0.0122335
Malignant neoplasm of ovary and other uterine adnexa		184.1	Malignant neoplasm of ovary and other uterine adnexa	C570|C571|C573|C57|C577|C58|C579|C518|C574|C572|C578|C56|Z854	4344	361140	0.0120286
Acquired toe deformities		735.2	Acquired toe deformities	M206|M203|M205|M204|M202	4343	361140	0.0120258
Malignant neoplasm of ovary		184.11	Malignant neoplasm of ovary	C56|Z854	4323	361140	0.0119704
Rheumatic disease of the heart valves		394	Rheumatic disease of the heart valves	I083|I068|I080|I088|I091|I089|I098|I069|I06|I059|I058|I341|I05|I050|I052|I051|I081|I340|I060|I358|I061|I359|I082|I062|I351|I352|I020|I099|I018|I09|I019|I01|I079|I07|I071|I082|I070|I072|I081|I078	4320	361140	0.0119621
cancer/benign neoplasm of male genital organs		187|187.1|187.2|187.8|222	Cancer of other male genital organs|Malignant neoplasm of unspecified male genital organ|Malignant neoplasm of testis|Neoplasm of uncertain behavior of male genital organs|Benign neoplasm of male genital organs	D050|D074|D076|C630|C631|C637|C639|C638|C608|C63|C632|C600|Z854|C602|C601|C609|C60|C629|C621|C620|C62|Z854|D409|D400|D40|D407|D401|C630|C631|C637|C639|C638|C608|C63|C632|C600|Z854|C602|C601|C609|C60|C629|C621|C620|C62|Z854|D409|D400|D40|D407|D401|D290|D294|D29|D292|D299|D293|D291|D297	4296	361140	0.0118957
Lipoma of skin and subcutaneous tissue		214.1	Lipoma of skin and subcutaneous tissue	D171|D172|D170|D173	4288	361140	0.0118735
hypertrophic skin conditions		700|701|701.1|701.2|701.3|701.4|701.5|701.6	Corns and callosities|Other hypertrophic and atrophic conditions of skin|Keratoderma, acquired|Scar conditions and fibrosis of skin|Circumscribed scleroderma|Keloid scar|Abnormal granulation tissue|Acquired acanthosis nigricans	L84|L918|L871|L986|L903|L985|L664|L909|L858|L878|L902|L572|L574|L90|L948|L949|L904|L859|L908|L91|L118|L906|L922|L87|L901|L919|L119|L879|L872|L852|L851|L870|L86|L850|L110|L905|L940|L941|L910|L92|L929|M602|L923|L83|L872|L852|L851|L870|L86|L850|L110|L905|L940|L941|L910|L92|L929|M602|L923|L83	4247	361140	0.01176
diabetic retinopathy and degenerative disorders of the eye		250.7|362|362.1|362.2|362.29|362.3|362.31|362.4|362.6|362.7|362.8	Diabetic retinopathy|Other retinal disorders|Retinopathy of prematurity|Degeneration of macula and posterior pole of retina|Macular degeneration (senile) of retina NOS|Other nondiabetic retinopathy|Separation of retinal layers|Retinal vascular changes and abnomalities|Peripheral retinal degenerations|Hereditary retinal dystrophies|Retinal hemorrhage/ischemia	E103|E133|H360|H358|H35|H359|H351|H353|H353|H352|H357|H349|H342|H348|G453|H341|H350|H34|H340|H354|H36|H355|H356|H351|H353|H353|H353|H352|H357|H357|H349|H342|H348|G453|H341|H350|H34|H340|H354|H36|H355|H356	4229	361140	0.0117101
Cancer of other male genital organs		187	Cancer of other male genital organs	D050|D074|D076|C630|C631|C637|C639|C638|C608|C63|C632|C600|Z854|C602|C601|C609|C60|C629|C621|C620|C62|Z854|D409|D400|D40|D407|D401	4173	361140	0.0115551
Hearing loss and related disorders		388|389|389.1|389.2|389.3|389.4|389.5	Other disorders of ear|Hearing loss|Sensorineural hearing loss|Conductive hearing loss|Degenerative and vascular disorders of ear|Tinnitus|Disorders of acoustic nerve	H959|H948|H939|H958|H938|H907|Z734|Z461|Z735|H912|Z738|Z733|H919|Z732|H910|Z736|H90|Z974|Z730|H908|Z73|H906|H918|Z739|H913|H904|H903|H905|H901|H900|H902|H833|H911|H930|H931|H932|H940|H933|H904|H903|H905|H901|H900|H902|H833|H911|H930|H931|H932|H940|H933	4138	361140	0.0114582
Neurological disorders		292	Neurological disorders	R418|R41|R478|R471|R470|R482|R481|R488|R480|F067|R412|R411|R413|R410|R443|R442|R440	4130	361140	0.011436
Hearing loss		389	Hearing loss	H907|Z734|Z461|Z735|H912|Z738|Z733|H919|Z732|H910|Z736|H90|Z974|Z730|H908|Z73|H906|H918|Z739|H913|H904|H903|H905|H901|H900|H902|H833|H911|H930|H931|H932|H940|H933	4068	361140	0.0112643
Other hypertrophic and atrophic conditions of skin		701	Other hypertrophic and atrophic conditions of skin	L918|L871|L986|L903|L985|L664|L909|L858|L878|L902|L572|L574|L90|L948|L949|L904|L859|L908|L91|L118|L906|L922|L87|L901|L919|L119|L879|L872|L852|L851|L870|L86|L850|L110|L905|L940|L941|L910|L92|L929|M602|L923|L83	4012	361140	0.0111093
Septal Deviations/Turbinate Hypertrophy		470	Septal Deviations/Turbinate Hypertrophy	J342|J343	3983	361140	0.011029
Dizziness and giddiness (Light-headedness and vertigo)		386.9	Dizziness and giddiness (Light-headedness and vertigo)	R42	3971	361140	0.0109957
Colorectal cancer		153	Colorectal cancer	C218|C212|C184|C260|C180|C188|C189|C18|C183|C186|C185|C181|C187|D010|C182|C20|D013|D012|C211|D011|C210|C19	3960	361140	0.0109653
GI cancer; benign neoplasms of colon		153|153.2|153.3	Colorectal cancer|Colon cancer|Malignant neoplasm of rectum, rectosigmoid junction, and anus	C218|C212|C184|C260|C180|C188|C189|C18|C183|C186|C185|C181|C187|D010|C182|C20|D013|D012|C211|D011|C210|C19|C184|C260|C180|C188|C189|C18|C183|C186|C185|C181|C187|D010|C182|C20|D013|D012|C211|D011|C210|C19	3960	361140	0.0109653
cancer of lymphatic and hematopoietic tissue		200|201|202|202.2|202.21|202.23|202.24|204|204.1|204.11|204.12|204.2|204.21|204.22|204.3|204.4	Myeloproliferative disease|Hodgkin's disease|Cancer of other lymphoid, histiocytic tissue|Non-Hodgkins lymphoma|Nodular lymphoma|Lymphosarcoma|Large cell lymphoma|Leukemia|Lymphoid leukemia|Lymphoid leukemia, acute|Lymphoid leukemia, chronic|Myeloid leukemia|Myeloid leukemia, acute|Myeloid leukemia, chronic|Monocytic leukemia|Multiple myeloma	D473|C945|D464|D46|C887|D461|D460|D752|D462|D471|D469|D578|D477|D479|C944|D467|D470|D45|C813|C817|C811|C812|C819|C81|C810|C960|C961|Z857|C962|C963|C831|C967|C83|C835|C832|C830|B211|C842|C821|C843|C841|C820|C859|C837|C822|C969|C851|C834|C836|C838|C827|C840|C844|C84|C845|C85|L412|C857|C839|C82|C829|C832|C850|C833|C831|C967|C83|C835|C832|C830|B211|C842|C821|C843|C841|C820|C859|C837|C822|C969|C851|C834|C836|C838|C827|C840|C844|C84|C845|C85|L412|C857|C839|C82|C829|C832|C850|C833|C82|C829|C832|C850|C833|C940|C957|C943|C950|C959|Z856|C914|C941|C95|C951|C952|C901|C947|C942|C912|C917|C915|C91|C919|C913|C910|C911|C922|C927|C923|C92|C929|C924|C920|D463|C925|C921|C937|C932|C939|C93|C931|C930|C882|C88|C881|C900|C889|C902|C883|C912|C917|C915|C91|C919|C913|C910|C911|C910|C911|C922|C927|C923|C92|C929|C924|C920|D463|C925|C921|C924|C920|D463|C925|C921|C937|C932|C939|C93|C931|C930|C882|C88|C881|C900|C889|C902|C883	3958	361140	0.0109597
Sleep apnea		327.3	Sleep apnea	G473	3953	361140	0.0109459
Malignant neoplasm of testis		187.2	Malignant neoplasm of testis	C629|C621|C620|C62|Z854	3943	361140	0.0109182
Ovarian cyst		628	Ovarian cyst	N830|N831|N832	3936	361140	0.0108988
Acute renal failure		585.1	Acute renal failure	N171|N172|N178|N170|N179|N17	3934	361140	0.0108933
Inflammatory bowel disease and other gastroenteritis and colitis		555	Inflammatory bowel disease and other gastroenteritis and colitis	K508|K50|K509|K501|K500|K519|K51|K518|K513|K515|K514|K510|K511|K512	3928	361140	0.0108767
Cervical cancer		180.1	Cervical cancer	C53|C531|C539|Z854|C538|C530	3924	361140	0.0108656
Known or suspected fetal abnormality affecting management of mother		655	Known or suspected fetal abnormality affecting management of mother	O752|O362|O355|O359|O350|O367|O366|O681|O368|O351|O688|O680|O353|O431|O438|O352|O354|O682|O683|O439|O358|O43|O369|O689	3912	361140	0.0108324
Known or suspected fetal abnormality (mother)		655	Known or suspected fetal abnormality affecting management of mother	O752|O362|O355|O359|O350|O367|O366|O681|O368|O351|O688|O680|O353|O431|O438|O352|O354|O682|O683|O439|O358|O43|O369|O689	3912	361140	0.0108324
Open wounds of extremities		871	Open wounds of extremities	S810|S710|S81|S618|S610|S711|S517|S819|S51|S518|S617|S411|S510|T131|S910|S611|S519|S41|S417|S410|S71|S619|S913|S911|S912|S982	3877	361140	0.0107354
Other local infections of skin and subcutaneous tissue		686	Other local infections of skin and subcutaneous tissue	A220|L088|L08|L089|A431|A46|A201|A210|A363|A311|E832|L081|B781|L024|L029|H600|L028|L023|L022|L021|L020|L010|L01|L011|L059|L05|L050|L980|L928|L080|L88	3875	361140	0.0107299
Glaucoma		365	Glaucoma	H403|H408|H409|H406|H420|H428|H400|H40|H404|H42|H405|H401|H402	3869	361140	0.0107133
Postoperative infection		80	Postoperative infection	T880|T814|N980	3841	361140	0.0106358
Malignant neoplasm of unspecified male genital organ		187.1	Malignant neoplasm of unspecified male genital organ	C630|C631|C637|C639|C638|C608|C63|C632|C600|Z854|C602|C601|C609|C60	3834	361140	0.0106164
Superficial injury without mention of infection		915	Superficial injury without mention of infection	S707|S333|S509|S397|S70|S709|S507|S002|S40|T095|S80|S203|S005|S608|T140|S809|S308|T000|S003|S337|S059|S107|S050|S358|S807|T009|S328|S907|S708|S609|S407|S000|T006|S408|S909|S808|S508|S101|S207|S399|S409|S398|S058|S004|S50|S00|S309|S204|S10|S007|S008|S908|S607|S359|S109|T00|S381|T092|S201|S009|S307	3744	361140	0.0103672
superficial, contusion, crushing injuries		915	Superficial injury without mention of infection	S707|S333|S509|S397|S70|S709|S507|S002|S40|T095|S80|S203|S005|S608|T140|S809|S308|T000|S003|S337|S059|S107|S050|S358|S807|T009|S328|S907|S708|S609|S407|S000|T006|S408|S909|S808|S508|S101|S207|S399|S409|S398|S058|S004|S50|S00|S309|S204|S10|S007|S008|S908|S607|S359|S109|T00|S381|T092|S201|S009|S307	3744	361140	0.0103672
Osteoarthrosis NOS		740.9	Osteoarthrosis NOS	M153|M190|M139|M154	3727	361140	0.0103201
Heart failure NOS		428.2	Heart failure NOS	I509|I50|I501	3706	361140	0.0102619
Heart valve disorders		395	Heart valve disorders	I39|I341|I349|I342|I348|I34|I081|I340|I359|I35|I082|I369|I360|I36|I362|I361|I368|I370|I37|I372|I379|I371|Z953|Z952|Z954	3694	361140	0.0102287
Pulmonary heart disease		415	Pulmonary heart disease	I281|I288|I269|I289|I28|I280|I260|I26|I279|I271|I278|I270	3672	361140	0.0101678
Cancer of urinary organs (incl. kidney and bladder)		189	Cancer of urinary organs (incl. kidney and bladder)	Z855|D091|C64|C65|D414|D090|C675|C673|C679|C678|C67|C671|C670|C676|C677|C672|C674|C681|C680|C688|C689|C66|C68	3630	361140	0.0100515
Malignant neoplasm of badder, kidney and other urinary organs		189|189.11|189.12|189.2|189.21|189.4	Cancer of urinary organs (incl. kidney and bladder)|Malignant neoplasm of kidney, except pelvis|Malignant neoplasm of renal pelvis|Cancer of bladder|Malignant neoplasm of bladder|Malignant neoplasm of other urinary organs	Z855|D091|C64|C65|D414|D090|C675|C673|C679|C678|C67|C671|C670|C676|C677|C672|C674|C681|C680|C688|C689|C66|C68|C64|C65|D414|D090|C675|C673|C679|C678|C67|C671|C670|C676|C677|C672|C674|C675|C673|C679|C678|C67|C671|C670|C676|C677|C672|C674|C681|C680|C688|C689|C66|C68	3630	361140	0.0100515
Other and unspecified complications of birth affecting mother		652|653|654|654.1|654.2	Malposition and malpresentation of fetus or obstruction|Problems associated with amniotic cavity and membranes|Other and unspecified complications of birth; puerperium affecting management of mother|Abnormality of organs and soft tissues of pelvis complicating pregnancy, childbirth, or the puerperium|Rhesus isoimmunization in pregnancy	O336|O329|O337|O328|O320|O655|O669|O641|O332|O664|O652|O660|O663|O331|O64|O658|O644|O650|O65|O662|O643|O325|O324|O668|O334|O661|O339|O645|O648|O642|O651|O659|O321|O335|O338|O333|O654|O640|O653|O326|O323|O322|O649|O665|O755|O411|O422|O42|O418|O40|O421|O756|O429|O419|O41|O410|O420|Z644|Z640|O864|Z641|Z64|O658|O348|O349|O342|O360|O361|O658|O348|O349|O342|O360|O361	3614	361140	0.0100072
Electrolyte imbalance		276.1	Electrolyte imbalance	E878|E870|E871|E875|E876	3599	361140	0.00996566
Other diseases of blood and blood-forming organs		289	Other diseases of blood and blood-forming organs	D759|D75|D758|D578|D892|D77|Z862|I888|L042|I889|L049|R591|I88|L041|I880|L04|L040|R599|R590|L048|R59|I881|L043|D732|D734|D738|D73|D739|D733|D735|D731|D730|D751|D740|D74|D748|D749|D750|R71	3593	361140	0.00994905
Other disorders of intestine		569	Other disorders of intestine	K929|K638|K928|K639|K63|K631|K552|K634|K632|K521|K913|K912|M813|K910|M020	3589	361140	0.00993797
Occlusion of cerebral arteries		433.2	Occlusion of cerebral arteries	I662|I660|I664|I668|I669|I661|I635|I63|I639|I66|I676|I632|I663|I630|I636|I633|I635|I634|I64|I638	3581	361140	0.00991582
Gastric ulcer		531.2	Gastric ulcer	K253|K257|K259|K25|K255|K251	3533	361140	0.00978291
Effects of other external causes		1015	Effects of other external causes	T812|T632|T73|T753|T75|T813|T731|T730|T750|T741|T78|X58|T754|T733|T758|Z915|T752|T743|T732|T029|T751|T704|T815|T738|T739	3512	361140	0.00972476
Other disorders of urethra and urinary tract		597	Other disorders of urethra and urinary tract	N368|N361|N363|N36|N362|N360|N810|N35|N350|N351|N359|N358|N991|N995	3512	361140	0.00972476
Intestinal infection		8	Intestinal infection	A09|A068|A213|A079|A014|A009|A013|A012|A222|A066|A073|A067|A011|A07|A000|A060|A06|A00|A069|A065|A064|A001|A01|A059|A063|A062|A049|A020|A022|A051|A053|A028|A031|A050|A033|A038|A032|A046|A058|A045|A030|A039|A048|A010|A054|A02|A052|A029|A03|A041|A042|A040|A043|A044|A047|A082|A084|A080|A081|A08|A085|A083|A072|A070|A071|A078|A061	3504	361140	0.00970261
Septicemia		38	Septicemia	A414|A418|A419|B007|A427|A408|A393|A413|A207|A021|A402|A401|A392|A40|A400|A409|A394|A415|A227|A403|A411|A412|A410	3479	361140	0.00963338
Intestinal obstruction without mention of hernia		560	Intestinal obstruction without mention of hernia	K560|K567|K564|K565|K563|K565|K566|K561|K562	3478	361140	0.00963061
allergic reactions		930|931|938|938.1|938.2|939|941|942|946|947|949|949.1	Allergic reaction to food|Contact dermatitis and other eczema due to plants [except food]|Dermatitis due to solar radiation|Acute dermatitis due to solar radiation|Chronic dermatitis due to solar radiation|Atopic/contact dermatitis due to other or unspecified|Adverse reaction to serum or vaccine|Infusion and transfusion reaction|Anaphylactic shock NOS|Urticaria|Allergies, other|Diaper or napkin rash	L272|L246|T780|L236|T781|L254|L237|L247|L255|L58|L590|L589|L599|L580|L564|L59|L569|L568|L581|L598|L560|L559|L551|L562|L55|L550|L561|L552|L563|L57|L579|L578|L575|L571|L560|L559|L551|L562|L55|L550|L561|L552|L563|L57|L579|L578|L575|L571|L241|L300|L25|L270|L200|L238|L250|L309|L279|L24|L302|L240|L242|L245|L278|L230|L253|L231|L258|L271|L239|L20|L244|L248|L27|L251|L259|L232|L308|L249|L233|L209|L243|L234|L235|L23|L252|L208|Y588|Z887|Y58|Y580|Y584|Z289|Y583|T805|Y582|Z28|Y585|Y586|Y589|Z280|Z288|Z282|Y59|Y581|T804|Y650|T803|Y446|T783|T782|T886|T783|L508|L504|L509|L50|L505|L506|L502|L503|L500|L501|T784|T788|L22|L22	3462	361140	0.00958631
Fractures		800|800.1|800.2|800.3|800.4|801|801.1|802|803|803.1|803.2|803.3|804|805|807|809	Fracture of lower limb|Fracture of neck of femur|Fracture of unspecified part of femur|Fracture of tibia and fibula|Fracture of patella|Fracture of ankle and foot|Fracture of foot|Fracture of pelvis|Fracture of upper limb|Fracture of humerus|Fracture of radius and ulna|Fracture of clavicle or scapula|Fracture of hand or wrist|Fracture of vertebral column without mention of spinal cord injury|Fracture of ribs|Fracture of unspecified bones	T12|T025|S723|S828|S829|S724|S827|S728|T023|S720|S721|S729|S72|S723|S721|S724|S722|S822|S821|S823|S824|S820|S920|S720|S721|S729|S72|S723|S721|S724|S722|S822|S821|S823|S824|S820|S920|S929|S927|S826|S921|S920|S923|S922|S825|S924|S929|S921|S929|S921|S325|S321|S324|S323|T922|T10|S427|T024|S527|S528|T022|S424|S423|S429|S422|S522|S523|S52|S520|S521|S525|S529|S524|S224|S421|S420|S424|S423|S429|S422|S522|S523|S52|S520|S521|S525|S529|S524|S224|S421|S420|S623|S620|S628|S621|S626|S526|S627|S622|S625|S624|S128|S321|S320|S122|S12|T020|S120|S121|T911|S220|S129|S322|S229|S127|M495|S222|S223|S224|S222|S221|Z544|Z094|S225|T029|Z479	3459	361140	0.009578
Internal derangement of knee		835	Internal derangement of knee	M23|M230|M232|M223|M231|M238|M224|M239|M236|M234|M229|M22|M233	3454	361140	0.00956416
Fever of unknown origin		783	Fever of unknown origin	T789|R50|R500|T883|R509|R501	3447	361140	0.00954477
fever		783	Fever of unknown origin	T789|R50|R500|T883|R509|R501	3447	361140	0.00954477
Other tests		1010	Other tests	R850|R873|L270|R878|R87|R897|R895|Z220|R896|R874|Z229|Z223|Z200|R846|Z228|R908|R893|Z205|R891|M653|Z243|Z030|R847|R856|Z233|Z246|R872|Z015|R848|Z245|Z244|Z224|R899|R894|Z221|R871|R854|R841|R851|R855|Z201|R844|R859|R840|Z222|R898|Z238|Z204|R762|R857|R890|R85|R845|R785|Z203|R853|Z226|R89|R879|Z260|J118|R852|R858|Z22|Z250|R94|R870|R875|R877|Z013	3432	361140	0.00950324
Endometriosis		615	Endometriosis	N809|N805|N802|N800|N80|N803|N801|N808|N806|N804	3398	361140	0.00940909
Other upper respiratory disease		479	Other upper respiratory disease	J980|J348|J393|J399|R061|J39|J391|J340|J341|J392|J985|J398|J390	3383	361140	0.00936756
Peripheral vascular disease		443	Peripheral vascular disease	I73|I730|E115|E145|I792|I791|E105|I798|I73|I738|I739	3375	361140	0.00934541
Phlebitis and thrombophlebitis		451	Phlebitis and thrombophlebitis	I80|I809|I808|I801|I803|I802|I800	3368	361140	0.00932602
Frequency of urination and polyuria		599.5	Frequency of urination and polyuria	R35	3366	361140	0.00932049
Diseases of the oral soft tissues, excluding lesions specific for gingiva and tongue		528	Diseases of the oral soft tissues, excluding lesions specific for gingiva and tongue	K136|K135|K134|K137|K131|A690|K121|K120|K113|K122|K099|K116|K130|K132|K133|K115	3362	361140	0.00930941
otitis media and related conditions		381.1|381.11|381.2|381.3|381.9|382|383|384|384.1|384.4|385|385.3|385.5	Otitis media|Suppurative and unspecified otitis media|Eustachian tube disorders|Mastoiditis & related conditions|Otorrhea|Otalgia|Otosclerosis|Other disorders of tympanic membrane|Myringitis|Perforation of tympanic membrane|Other disorders of middle ear and mastoid|Cholesteatoma|Tympanosclerosis and middle ear disease related to otitis media	H659|H671|B053|H65|H651|H652|H678|H650|H654|H653|H67|H669|H660|H66|H663|H662|H661|H664|H67|H669|H660|H66|H663|H662|H661|H664|H698|H681|H690|H68|H69|H699|H680|H709|H75|H700|H951|H758|H701|H70|H702|H750|H708|H922|H921|H920|H808|H802|H809|H801|H80|H800|H739|H738|H73|H731|H730|H720|H722|H728|H721|H72|H729|H731|H730|H720|H722|H728|H721|H72|H729|H74|H748|H749|H71|H604|H950|H744|H740|H743|H742|H741|H958|H71|H604|H950|H744|H740|H743|H742|H741|H958	3357	361140	0.00929556
Palpitations		427.9	Palpitations	R002	3340	361140	0.00924849
Other biliary tract disease		575	Other biliary tract disease	K82|K830|K831|K824|K823|K822|K829|K820|K828|K821|K832|K915|K83|K835|K839|K834|K87|K838|K833|R932	3331	361140	0.00922357
Diseases of white blood cells		288	Diseases of white blood cells	D762|D720|D729|D728|D763|D761|R72|D71|D70|D72|D721	3323	361140	0.00920142
Other retinal disorders		362	Other retinal disorders	H358|H35|H359|H351|H353|H353|H352|H357|H349|H342|H348|G453|H341|H350|H34|H340|H354|H36|H355|H356	3322	361140	0.00919865
Other and unspecified disc disorder		722.9	Other and unspecified disc disorder	G551|M50|M500|M509|M508|M464|M501	3317	361140	0.0091848
Umbilical hernia		550.4	Umbilical hernia	K42|K420|K429|K421	3298	361140	0.00913219
Other disorders of eye		379	Other disorders of eye	H15|H159|H578|H579|H192|H158|H151|H150|H439|H431|H430|H450|H433|H438|H432|H43|H271|H258|H270|H279|H278|H27|H288|H570|H22|H21|H211|H219|H210|H214|H228|H221|H215|H218|H213|H212|H571	3282	361140	0.00908789
Other inflammatory condition of skin		690|690.1|691|691.1|691.3|694.1|694.2|694.3|695.1|695.2|695.21|695.22|695.3|695.7|695.8|695.81|695.9|696.2|696.3|697	Erythematosquamous dermatosis|Seborrheic dermatitis|Congenital anomalies of skin|Ichthyosis congenita|Congenital pigmentary anomalies of skin|Vitiligo|Other dyschromia|Vascular disorders of skin|Toxic erythema|Bullous dermatoses|Dermatitis herpetiformis|Pemphigus and pemphigoid|Rosacea|Prurigo and Lichen|Other specified erythematous conditions|Erythema nodosum|Unspecified erythematous condition|Parapsoriasis|Pityriasis|Sarcoidosis	L303|L210|L218|L219|L211|L21|L210|L218|L219|L211|L21|Q824|Q812|Q828|Q81|Q829|Q819|Q811|Q810|Q818|Q80|Q803|Q801|Q809|Q800|Q802|Q808|Q804|Q823|Q821|Q822|Q80|Q803|Q801|Q809|Q800|Q802|Q808|Q804|Q823|Q821|Q822|L80|L814|L812|L817|L819|L811|L573|L815|L81|L813|L818|L816|L810|L958|L950|L959|L510|L51|L533|L531|L511|L519|L518|L530|L532|L512|L123|L139|L14|L138|L401|L130|L122|L131|L105|L121|L120|L109|L100|L103|L102|L129|L12|L128|L101|L108|H133|L10|L104|L401|L130|L122|L131|L105|L121|L120|L109|L100|L103|L102|L129|L12|L128|L101|L108|H133|L10|L104|L711|L710|L719|L71|L718|L441|L438|L661|L430|L443|L439|L281|L280|L431|L28|L433|L43|L432|L282|L442|L54|L26|L920|L982|L981|L00|L304|L538|L540|L951|L52|L52|L26|L539|L414|L945|L41|L418|L419|L411|L410|L413|L415|L42|L440|L305|D860|D86|D869|D861|D863|D868|D862|G532|D841	3224	361140	0.00892729
Open wounds of head; neck; and trunk		870	Open wounds of head; neck; and trunk	S710|S212|S311|S21|S210|T010|S718|S310|S317|S219|S717|S211|T011|S057|S059|S050|S056|S053|S052|S011|S013|S018|S01|S019|S014|S010|S017|S080|S011|S015|S012|S015|S16|S117|T010|S119|S11|T019|S18|S108|S118|S136|S127|S110|S312|S382|S314|S315|S313	3177	361140	0.00879714
Irregular menstrual bleeding		626.14	Irregular menstrual bleeding	N923|N921	3143	361140	0.008703
Abnormal findings on examination of urine		598	Abnormal findings on examination of urine	R820|R821|R398|R826|R825|R829|R827|R82|R828	3124	361140	0.00865038
Nonspecific findings on examination of urine		598|598.9	Abnormal findings on examination of urine|Other nonspecific findings on examination of urine	R820|R821|R398|R826|R825|R829|R827|R82|R828|R826|R825|R829|R827|R82|R828	3124	361140	0.00865038
Phlebitis and thrombophlebitis of lower extremities		451.2	Phlebitis and thrombophlebitis of lower extremities	I801|I803|I802|I800	3107	361140	0.00860331
Other endocrine disorders		251|251.8|252|252.1|252.2|253|253.1|253.11|253.2|253.3|253.7|254|255|255.1|255.11|255.12|255.13|255.21|255.3|256|256.1|256.4|257|257.1|258|258.1|259|259.1|259.2|259.3|259.4	Other disorders of pancreatic internal secretion|Abnormality of secretion of glucagon or gastrin|Disorders of parathyroid gland|Hyperparathyroidism|Hypoparathyroidism|Disorders of the pituitary gland and its hypothalamic control|Pituitary hyperfunction|Acromegaly and gigantism|Pituitary hypofunction|Diabetes insipidus|Other disorders of neurohypophysis|Diseases of thymus gland|Disorders of adrenal glands|Adrenal hyperfunction|Cushing's syndrome|Hyperaldosteronism|Medulloadrenal hyperfunction|Glucocorticoid deficiency|Adrenogenital disorders|Ovarian dysfunction|Hyperestrogenism|Polycystic ovaries|Testicular dysfunction|Testicular hypofunction|Iatrogenic endocrine disorders|Postablative ovarian failure|Other endocrine disorders|Nonspecific abnormal results of other endocrine function study|Carcinoid syndrome|Delay in sexual development and puberty NEC|Precocious sexual development and puberty NEC	E16|E169|E168|E162|E160|E15|E161|E163|E164|E163|E164|E215|E214|E213|E211|E210|E212|E208|E209|E20|E892|E200|E213|E211|E210|E212|E208|E209|E20|E892|E200|E236|E233|E237|E241|E229|E22|E221|E058|E228|E220|E344|E230|E232|E222|E229|E22|E221|E058|E228|E220|E344|E220|E344|E230|E232|E222|E329|E32|E321|E328|E320|E279|E351|E278|E270|E24|E244|E242|E240|E243|E248|E249|E261|E268|E260|E26|E269|E275|E896|E271|E273|E272|E274|E259|E250|E258|E25|E270|E24|E244|E242|E240|E243|E248|E249|E261|E268|E260|E26|E269|E275|E24|E244|E242|E240|E243|E248|E249|E261|E268|E260|E26|E269|E275|E896|E271|E273|E272|E274|E259|E250|E258|E25|N981|E288|E289|E281|E28|E280|E282|E280|E282|E298|E29|E290|E299|E291|E291|E231|E895|E893|E891|E894|E894|E341|E342|E318|E319|E349|E311|E348|E31|E310|E343|E34|E345|E309|R947|E340|E300|E301|E308|R947|E340|E300|E301|E308	3087	361140	0.00854793
Precordial pain		418.1	Precordial pain	R072	3073	361140	0.00850917
Complication of internal orthopedic device		858	Complication of internal orthopedic device	T849|T841|T840|T842|T84|T844|T845|M960|T847|T843|M966	3071	361140	0.00850363
Hypotension NOS		458.9	Hypotension NOS	I959|I95|I958|I950	3059	361140	0.0084704
Abnormal results of function study of liver		573.7	Abnormal results of function study of liver	R945	3058	361140	0.00846763
Ventral hernia		550.5	Ventral hernia	K439|K43|K431|K469	3020	361140	0.00836241
Unspecified polyarthropathy or polyarthritis		716.1	Unspecified polyarthropathy or polyarthritis	M159|M158|M15|Q681	3015	361140	0.00834856
Complications of surgical and medical procedures		1011	Complications of surgical and medical procedures	T801|Y652|T808|M022|N989|Y653|N981|T804|T809|V492|Y631|T80|T887|Y625|T880|T886|Y621|G970|Y623|H590|T818|V490|Y651|T819|K238|T816|Y843|G972|T806|N983|T802|T817|H598|V49|Y624|T800|N982|T884|S978|T881|H599|S578|G038|V395|N98|T88|V496|V691|T885|T889|Y655|N988|T888	3004	361140	0.0083181
Other disorders of stomach and duodenum		537	Other disorders of stomach and duodenum	K316|K315|K318|K319|K311|K312|K31|K313|K314	2969	361140	0.00822119
Malaise and fatigue		798	Malaise and fatigue	R53|B222|G933	2968	361140	0.00821842
Malaise and fatigue		798|798.1	Malaise and fatigue|Chronic fatigue syndrome	R53|B222|G933|G933	2968	361140	0.00821842
Bundle branch block		426.3	Bundle branch block	I452|I453|I454|I446|I450|I451|I445|I444|I446|I447	2958	361140	0.00819073
Other intestinal obstruction		560.4	Other intestinal obstruction	K563|K565|K566|K561|K562	2921	361140	0.00808828
Other disorders of the kidney and ureters		586	Other disorders of the kidney and ureters	N29|N289|N291|N298|N288|N27|N26|N271|N279|N270|N137|N281|N280|N135|N111|N138|N134|Q622|N130	2908	361140	0.00805228
Disorders of penis		604	Disorders of penis	N489|N483|N485|N480|N488|N47|N486	2901	361140	0.0080329
Urethral stricture (not specified as infectious)		597.1	Urethral stricture (not specified as infectious)	N35|N350|N351|N359|N358|N991	2888	361140	0.0079969
Retinal detachments and defects		361	Retinal detachments and defects	H333|H335|H332|H334|H330|H33|H331	2878	361140	0.00796921
Paroxysmal tachycardia, unspecified		427.1	Paroxysmal tachycardia, unspecified	I479|I47|I471|I492|I472|I470	2877	361140	0.00796644
Disorders of uterus, NEC		619.2	Disorders of uterus, NEC	N854|N855|O345|O340|N858|O712|N859	2861	361140	0.00792214
Osteoporosis, osteopenia and pathological fracture		743	Osteoporosis, osteopenia and pathological fracture	M809|M816|M819|M810|M812|M816|M803|M804|M815|M814|M813|M818|M821|M811|M844|M805|M808|M485|M484|M899|M859	2842	361140	0.00786952
osteopenia, osteoporosis, pathological fractures		743.1|743.11|743.12|743.13|743.2|743.21|743.4|743.9	Osteoporosis|Osteoporosis NOS|Senile osteoporosis|Other specified osteoporosis|Pathologic fracture|Pathologic fracture of vertebrae|Stress fracture|Osteopenia or other disorder of bone and cartilage	M809|M816|M819|M810|M812|M816|M803|M804|M815|M814|M813|M818|M821|M811|M816|M819|M810|M812|M816|M803|M804|M815|M814|M813|M818|M821|M811|M844|M805|M808|M485|M485|M484|M899|M859	2842	361140	0.00786952
Other disorders of peritoneum		568	Other disorders of peritoneum	K669|K661|K66|K668|K660|N994	2826	361140	0.00782522
Visual disturbances		368	Visual disturbances	H538|H53|H536|H539|H530|H532|H533|H523|H534|H535|H525|R441|H531	2819	361140	0.00780584
Visual disturbances/defects		368|368.1|368.2|368.3|368.4|368.5|368.7|368.9	Visual disturbances|Amblyopia|Diplopia and disorders of binocular vision|Anisometropia|Visual field defects|Color vision deficiencies|Disorders of accommodation|Subjective visual disturbances	H538|H53|H536|H539|H530|H532|H533|H523|H534|H535|H525|R441|H531|H530|H532|H533|H523|H534|H535|H525|R441|H531	2819	361140	0.00780584
Other symptoms involving abdomen and pelvis		579	Other symptoms involving abdomen and pelvis	R193|R190|R161|R162|R16|R195	2809	361140	0.00777815
Nasal polyps		471	Nasal polyps	J33|J331|J338|J330|J339	2802	361140	0.00775876
Autoimmune arthritis and psoriasis		714|714.1|714.2|715|715.1|715.2|715.3	Rheumatoid arthritis and other inflammatory polyarthropathies|Rheumatoid arthritis|Juvenile rheumatoid arthritis|Other inflammatory spondylopathies|Sacroiliitis NEC|Ankylosing spondylitis|Spinal enthesopathy	M064|M130|M120|M059|M069|M050|M068|M053|M061|M052|M063|J990|M060|M051|M062|M083|M080|M08|M089|M084|M082|M088|M059|M069|M050|M068|M053|M061|M052|M063|J990|M060|M051|M062|M083|M080|M08|M089|M084|M082|M088|M468|M46|M465|M469|M491|M49|M461|M45|M081|M460|M461|M45|M081|M460	2790	361140	0.00772554
Decreased white blood cell count		288.1	Decreased white blood cell count	D70	2789	361140	0.00772277
Neutropenia		288.11	Neutropenia	D70	2789	361140	0.00772277
Ulcerative colitis		555.2	Ulcerative colitis	K519|K51|K518|K513|K515|K514|K510|K511|K512	2785	361140	0.00771169
Other peri-; endo-; and myocarditis		420|420.1|420.2|420.21|420.22|420.3|425|425.1|425.11|425.12|425.2|425.8	Carditis|Myocarditis|Pericarditis|Acute pericarditis|Chronic pericarditis|Endocarditis|Cardiomyopathy|Primary/intrinsic cardiomyopathies|Hypertrophic obstructive cardiomyopathy|Other hypertrophic cardiomyopathy|Secondary/extrinsic cardiomyopathies|Other cardiomyopathy	B332|A395|I409|I012|I090|I40|I408|I41|I412|I514|I418|I400|I401|I321|I31|I313|I319|I328|I320|I32|I301|I308|I309|I010|I300|I30|I312|I310|I318|I311|I092|I33|I339|I088|I38|I089|I330|I011|B376|I409|I012|I090|I40|I408|I41|I412|I514|I418|I400|I401|I321|I31|I313|I319|I328|I320|I32|I301|I308|I309|I010|I300|I30|I312|I310|I318|I311|I092|I32|I301|I308|I309|I010|I300|I30|I312|I310|I318|I311|I092|I33|I339|I088|I38|I089|I330|I011|B376|I427|I428|I420|I42|I423|I424|I425|I429|I421|I422|I43|I438|I426|I428|I420|I42|I423|I424|I425|I429|I421|I422|I421|I422|I43|I438|I426	2779	361140	0.00769508
Mucous polyp of cervix		622.2	Mucous polyp of cervix	N841	2776	361140	0.00768677
Other specified cardiac dysrhythmias		427.3	Other specified cardiac dysrhythmias	I498|I494|R001	2772	361140	0.00767569
Effects radiation NOS		990	Effects radiation NOS	Z923|Y632|T66|K520|N304|O356	2763	361140	0.00765077
Other and unspecified effects of external causes		990	Effects radiation NOS	Z923|Y632|T66|K520|N304|O356	2763	361140	0.00765077
Calculus of kidney		594.1	Calculus of kidney	N200	2761	361140	0.00764523
Staphylococcus infections		41.1	Staphylococcus infections	B956|B957|M000|B958|A490	2715	361140	0.00751786
Diseases of hard tissues of teeth		521	Diseases of hard tissues of teeth	K038|K037|K039|K02|K020|K021|K029|K028|K023|K024|K022|K032|K030|K031|K035|K034|K033	2709	361140	0.00750125
Complication due to other implant and internal device		859	Complication due to other implant and internal device	T851|T850|T85|T859|T848|T853|T855|T852|T856|T854	2691	361140	0.0074514
Appendiceal conditions		540	Appendiceal conditions	K388|K389|K383|K381|K382|K380|K38|K36|K37|K350|K351|K359|K35	2689	361140	0.00744587
appendicitis and other appendiceal conditions		540|540.1|540.11	Appendiceal conditions|Appendicitis|Acute appendicitis	K388|K389|K383|K381|K382|K380|K38|K36|K37|K350|K351|K359|K35|K36|K37|K350|K351|K359|K35|K350|K351|K359|K35	2689	361140	0.00744587
Dental caries		521.1	Dental caries	K02|K020|K021|K029|K028|K023|K024|K022	2674	361140	0.00740433
Peritoneal adhesions (postoperative) (postinfection)		568.1	Peritoneal adhesions (postoperative) (postinfection)	K660|N994	2652	361140	0.00734341
Seborrheic keratosis		702.2	Seborrheic keratosis	L82	2643	361140	0.00731849
Colon cancer		153.2	Colon cancer	C184|C260|C180|C188|C189|C18|C183|C186|C185|C181|C187|D010|C182	2641	361140	0.00731295
Osteoporosis		743.1	Osteoporosis	M809|M816|M819|M810|M812|M816|M803|M804|M815|M814|M813|M818|M821|M811	2640	361140	0.00731018
Benign mammary dysplasias		610	Benign mammary dysplasias	N601|N600|N602|N603|D24|N609|N60|N608|N604	2634	361140	0.00729357
Mitral valve disease		394.2	Mitral valve disease	I059|I058|I341|I05|I050|I052|I051|I081|I340	2615	361140	0.00724096
Cystitis and urethritis		592	Cystitis and urethritis	N308|N309|N30|N300|N303|N302|N301|N340|N34|N342|N343|N351|N37	2611	361140	0.00722988
Symptoms involving head and neck		293	Symptoms involving head and neck	R196|R067|R065|R900|R221|R220	2589	361140	0.00716896
Symptoms involving head and neck		293|293.1	Symptoms involving head and neck|Swelling, mass, or lump in head and neck [Space-occupying lesion, intracranial NOS]	R196|R067|R065|R900|R221|R220|R900|R221|R220	2589	361140	0.00716896
Chronic bronchitis		496.2	Chronic bronchitis	J418|J410|J41|J411|J42|J44|J441|J440	2580	361140	0.00714404
Cerebral ischemia		433.3	Cerebral ischemia	I67|I678|G461|G451|G460|G462|G459|G458|G450|G452|I675	2566	361140	0.00710528
Other open wound of head and face		870.3	Other open wound of head and face	S018|S01|S019|S014|S010|S017|S080|S011|S015	2557	361140	0.00708036
Nonrheumatic mitral valve disorders		395.1	Nonrheumatic mitral valve disorders	I341|I349|I342|I348|I34|I081|I340	2537	361140	0.00702498
Chronic liver disease and cirrhosis		571	Chronic liver disease and cirrhosis	K746|K741|K760|K742|K746|K740|K745|K743|K744|K721|K750|K751|K767|K729|K704|K72|K766	2520	361140	0.0069779
Cough		512.8	Cough	R05	2515	361140	0.00696406
Hypovolemia		276.5	Hypovolemia	E86	2513	361140	0.00695852
Appendicitis		540.1	Appendicitis	K36|K37|K350|K351|K359|K35	2512	361140	0.00695575
Cystitis		592.1	Cystitis	N308|N309|N30|N300|N303|N302|N301	2504	361140	0.0069336
Disturbance of skin sensation		687.4	Disturbance of skin sensation	R20|R201|R202|R200|R203|R208	2498	361140	0.00691699
Osteoporosis NOS		743.11	Osteoporosis NOS	M816|M819	2493	361140	0.00690314
Degeneration of intervertebral disc		722.6	Degeneration of intervertebral disc	M513|M503	2487	361140	0.00688653
Respiratory failure, insufficiency, arrest		509	Respiratory failure, insufficiency, arrest	J969|J960|J961|J80|J969|J953|J952|J951|R092|Z998|Z991	2486	361140	0.00688376
Sepsis and SIRS		994	Sepsis and SIRS	A267|A419|A427	2465	361140	0.00682561
Sepsis		994.2	Sepsis	A267|A419|A427	2465	361140	0.00682561
Sepsis and SIRS		994.2	Sepsis	A267|A419|A427	2465	361140	0.00682561
Ganglion and cyst of synovium, tendon, and bursa		727.4	Ganglion and cyst of synovium, tendon, and bursa	M713|M674	2462	361140	0.0068173
Cardiac and circulatory congenital anomalies		747	Cardiac and circulatory congenital anomalies	Q274|Q281|Q270|Q288|Q28|Q280|P293|Q289|Q24|Q239|Q20|Q209|Q248|Q246|Q242|Q23|Q238|Q241|Q249|Q240|Q070|Q245|Q206|Q21|Q208|Q214|Q202|Q210|Q213|Q212|Q218|Q211|Q200|Q201|Q244|Q203|Q204|Q219|Q205|Q22|Q230|Q226|Q223|Q234|Q252|Q225|Q231|Q229|Q232|Q220|Q224|Q233|Q228|Q243|Q221|Q222|Q269|Q268|Q263|Q259|I350|Q254|Q255|Q250|Q26|Q261|Q253|Q25|Q256|Q262|Q260|Q264|Q257|Q251|Q282|Q266|Q272|Q265|Q27|Q271|Q283|Q279|Q278	2460	361140	0.00681176
congenital anomalies, circulatory and cardiac		747|747.1|747.11|747.12|747.13|747.2	Cardiac and circulatory congenital anomalies|Cardiac congenital anomalies|Cardiac shunt/ heart septal defect|Valvular heart disease/ heart chambers|Congenital anomalies of great vessels|Congenital anomalies of peripheral vascular system	Q274|Q281|Q270|Q288|Q28|Q280|P293|Q289|Q24|Q239|Q20|Q209|Q248|Q246|Q242|Q23|Q238|Q241|Q249|Q240|Q070|Q245|Q206|Q21|Q208|Q214|Q202|Q210|Q213|Q212|Q218|Q211|Q200|Q201|Q244|Q203|Q204|Q219|Q205|Q22|Q230|Q226|Q223|Q234|Q252|Q225|Q231|Q229|Q232|Q220|Q224|Q233|Q228|Q243|Q221|Q222|Q269|Q268|Q263|Q259|I350|Q254|Q255|Q250|Q26|Q261|Q253|Q25|Q256|Q262|Q260|Q264|Q257|Q251|Q282|Q266|Q272|Q265|Q27|Q271|Q283|Q279|Q278|Q24|Q239|Q20|Q209|Q248|Q246|Q242|Q23|Q238|Q241|Q249|Q240|Q070|Q245|Q206|Q21|Q208|Q214|Q202|Q210|Q213|Q212|Q218|Q211|Q200|Q201|Q244|Q203|Q204|Q219|Q205|Q22|Q230|Q226|Q223|Q234|Q252|Q225|Q231|Q229|Q232|Q220|Q224|Q233|Q228|Q243|Q221|Q222|Q269|Q268|Q263|Q259|I350|Q254|Q255|Q250|Q26|Q261|Q253|Q25|Q256|Q262|Q260|Q264|Q257|Q251|Q206|Q21|Q208|Q214|Q202|Q210|Q213|Q212|Q218|Q211|Q200|Q201|Q244|Q203|Q204|Q219|Q205|Q22|Q230|Q226|Q223|Q234|Q252|Q225|Q231|Q229|Q232|Q220|Q224|Q233|Q228|Q243|Q221|Q222|Q269|Q268|Q263|Q259|I350|Q254|Q255|Q250|Q26|Q261|Q253|Q25|Q256|Q262|Q260|Q264|Q257|Q251|Q282|Q266|Q272|Q265|Q27|Q271|Q283|Q279|Q278	2460	361140	0.00681176
Migraine		340	Migraine	G438|G439|G440|G430|G43|G432|G431|G433	2456	361140	0.00680069
Inflammation of the eye		371	Inflammation of the eye	H138|H300|H440|H201|H202|H208|H200|H209|H309|H302|H308|H20|H228|H221|H215|H301|H30|H104|H018|H001|H01|H010|H019|H000|H011|H051	2447	361140	0.00677577
Other disorders of male genital organs		608	Other disorders of male genital organs	N509|N51|N50|N508|N501	2446	361140	0.006773
Type 1 diabetes		250.1	Type 1 diabetes	E10|E100|E109|E106|E108|E107|E101|E102|E103|E104	2441	361140	0.00675915
Duodenal ulcer		531.3	Duodenal ulcer	K261|K26|K265|K269|K263|K267	2441	361140	0.00675915
Redundant prepuce and phimosis/BXO		604.1	Redundant prepuce and phimosis/BXO	N47|N486	2426	361140	0.00671762
Disorders of muscle, ligament, and fascia		728	Disorders of muscle, ligament, and fascia	M621|M721|S560|M723|M625|M601|M620|M724|M623|M619|M61|M613|M614|M610|M612|M611|M615|M242|M357|M72|M722|M729|M720	2395	361140	0.00663178
Malignant neoplasm of respiratory and intrathoracic organs		164|165|165.1	Cancer of intrathoracic organs|Cancer within the respiratory system|Cancer of bronchus; lung	C381|C388|C452|C382|C37|C380|C761|C383|C398|C390|C384|D021|D023|Z852|D024|Z851|C39|C450|C399|C342|C349|D022|C340|C348|C341|C34|C33|C343|C342|C349|D022|C340|C348|C341|C34|C33|C343	2390	361140	0.00661793
Abnormal movement		350	Abnormal movement	R253|R251|R258|R252|R250|R25|R290|R260|R261|R26|R268|R27|R270|R278|R292|R43|R431|R430|R432	2387	361140	0.00660963
Other symptoms, reflex		350.1|350.2|350.3|350.5|350.6	Abnormal involuntary movements|Abnormality of gait|Lack of coordination|Abnormal reflex|Disturbances of sensation of smell and taste	R253|R251|R258|R252|R250|R25|R290|R260|R261|R26|R268|R27|R270|R278|R292|R43|R431|R430|R432	2387	361140	0.00660963
E. coli		41.4	E. coli	B962	2373	361140	0.00657086
Obstructive chronic bronchitis		496.21	Obstructive chronic bronchitis	J44|J441|J440	2369	361140	0.00655978
Cancer within the respiratory system		165	Cancer within the respiratory system	C398|C390|C384|D021|D023|Z852|D024|Z851|C39|C450|C399|C342|C349|D022|C340|C348|C341|C34|C33|C343	2364	361140	0.00654594
Pain and other symptoms associated with female genital organs		625	Pain and other symptoms associated with female genital organs	N948|N930|N942|N941	2356	361140	0.00652379
Other diseases of the teeth and supporting structures		525	Other diseases of the teeth and supporting structures	K089|K088|S032|K083|K081|K080|K082	2344	361140	0.00649056
COAGULATION OR HEMORRHAGIC DISEASES		286.1|286.11|286.12|286.13|286.3|286.4|286.5|286.6|286.7|287|287.1|287.2|287.3|287.31|287.32|287.4	Congenital coagulation defects|Von willebrand's disease|Congenital deficiency of other clotting factors (including factor VII)|Congenital factor VIII disorder|Coagulation defects complicating pregnancy or postpartum|Acquired coagulation factor deficiency|Hemorrhagic disorder due to intrinsic circulating anticoagulants|Defibrination syndrome|Other and unspecified coagulation defects|Purpura and other hemorrhagic conditions|Spontaneous ecchymoses|Allergic purpura|Thrombocytopenia|Primary thrombocytopenia|Secondary thrombocytopenia|Qualitative platelet defects	D681|D67|D680|D682|D66|D680|D682|D66|O723|O991|D684|D683|D68|D65|D68|D688|D689|D698|D699|D692|D69|R233|D690|D696|D693|D694|D695|D691|R233|D690|D696|D693|D694|D695|D693|D694|D695|D691	2340	361140	0.00647948
Melanomas of skin, dx or hx		172.1	Melanomas of skin, dx or hx	D039|D032|D037|C43|D035|C438|C437|C435|C439|C430|C432|C434|D031|C431|C433|D03|D036|D038|D034|C436|D033|D030	2332	361140	0.00645733
Melanomas of skin		172.11	Melanomas of skin	D039|D032|D037|C43|D035|C438|C437|C435|C439|C430|C432|C434|D031|C431|C433|D03|D036|D038|D034|C436|D033|D030	2332	361140	0.00645733
Complications of labor and delivery NEC		669	Complications of labor and delivery NEC	O820|O73|O831|O265|O758|O730|O813|O680|O814|O731|O759|O750|O821|O754|O751|O815|O828|O682|O683|O904	2329	361140	0.00644902
Mycoses		110.1|110.11|110.12|110.13|110.2|112|112.3|117|117.1|117.2|117.3|117.4	Dermatophytosis|Dermatophytosis of nail|Althete's foot|Dermatophytosis of the body|Dermatomycoses|Candidiasis|Candidiasis of skin and nails|Mycoses|Histoplasmosis|Coccidioidomycosis|Blastomycotic infection|Aspergillosis	B359|B358|B350|B35|B352|B369|B351|B353|B354|B356|B355|B351|B353|B354|B356|B355|B36|B363|B368|B362|B361|B360|B370|B374|B377|B379|B37|B204|B373|B378|B372|B372|B488|B428|B483|J172|B487|B450|B469|B46|B452|B420|B431|B461|B464|B432|B465|B430|B439|B453|B42|B482|B470|B460|B421|G021|B49|B457|B438|B427|B481|B462|B463|B429|B458|B468|B45|B459|B39|B394|B395|B391|B393|B390|B392|B399|B388|B38|B389|B387|B383|B41|B418|B40|B417|B400|B410|B402|B408|B419|B409|B407|B401|B403|B480|B448|B484|B440|B447|B442|B441|B44|B449|B39|B394|B395|B391|B393|B390|B392|B399|B388|B38|B389|B387|B383|B41|B418|B40|B417|B400|B410|B402|B408|B419|B409|B407|B401|B403|B480|B448|B484|B440|B447|B442|B441|B44|B449	2325	361140	0.00643795
Noninflammatory disorders of cervix		619.3	Noninflammatory disorders of cervix	N889|O344|N86|N883|N882|N888	2321	361140	0.00642687
Bacterial enteritis		8.5	Bacterial enteritis	A049|A020|A022|A051|A053|A028|A031|A050|A033|A038|A032|A046|A058|A045|A030|A039|A048|A010|A054|A02|A052|A029|A03|A041|A042|A040|A043|A044|A047	2311	361140	0.00639918
Chronic renal failure [CKD]		585.3	Chronic renal failure [CKD]	N189|N180|N18|Z491|Z992|Y620|Y841|Y612|Y602|Z492	2310	361140	0.00639641
Viral infection		79	Viral infection	B977|B202|B338|A920|A82|J206|A951|A98|B341|B081|A70|B331|A959|B976|A960|B349|A921|A99|B344|A961|B083|A931|B260|B25|A91|B058|A980|B348|B068|A95|A748|B252|B080|A950|A983|A923|H812|A829|B069|A981|L444|A968|A982|A962|A928|A92|B973|B269|B263|A929|A930|J207|B259|B26|B008|A938|A924|A988|A820|A74|B268|B34|B04|B059|B085|A821|A984|A90|B230|K670|B051|J205|A94|B258|B088|B978|J204|A969|B333|B340|B342|B343|A96|A93|B09|B974|B330|A281|B971|B084|A932|B060|B975|A985|B03|A881|A749|B054|B970|J203|B06|B05|B01|B018|B019|B27|B279|B271|B270|B278	2304	361140	0.0063798
Blood in stool		578.2	Blood in stool	K921	2302	361140	0.00637426
Cardiac congenital anomalies		747.1	Cardiac congenital anomalies	Q24|Q239|Q20|Q209|Q248|Q246|Q242|Q23|Q238|Q241|Q249|Q240|Q070|Q245|Q206|Q21|Q208|Q214|Q202|Q210|Q213|Q212|Q218|Q211|Q200|Q201|Q244|Q203|Q204|Q219|Q205|Q22|Q230|Q226|Q223|Q234|Q252|Q225|Q231|Q229|Q232|Q220|Q224|Q233|Q228|Q243|Q221|Q222|Q269|Q268|Q263|Q259|I350|Q254|Q255|Q250|Q26|Q261|Q253|Q25|Q256|Q262|Q260|Q264|Q257|Q251	2301	361140	0.00637149
Actinic keratosis		702.1	Actinic keratosis	L570|L900	2286	361140	0.00632996
Secondary malignant neoplasm of liver		198.4	Secondary malignant neoplasm of liver	C787	2285	361140	0.00632719
Calculus of bile duct		574.2	Calculus of bile duct	K804|K805	2283	361140	0.00632165
Cholecystitis without cholelithiasis		574.3	Cholecystitis without cholelithiasis	K819|K81|K810|K811|K818	2281	361140	0.00631611
Inflammatory disease of cervix, vagina, and vulva		614.5	Inflammatory disease of cervix, vagina, and vulva	N759|N71|N768|N765|N75|N72|N761|N762|N760|N763|N750|N751|N758|N766|N764	2264	361140	0.00626904
Diffuse diseases of connective tissue		709	Diffuse diseases of connective tissue	M350|M342|M349|L943|M348|M340|M34|M341|M332|M360|M330|M33|M331|M339|M355|M358|M351|M653|M368|M359|N164	2258	361140	0.00625242
Lymphadenitis		289.4	Lymphadenitis	I888|L042|I889|L049|R591|I88|L041|I880|L04|L040|R599|R590|L048|R59|I881|L043	2254	361140	0.00624135
Fasciitis		728.7	Fasciitis	M72|M722|M729|M720	2246	361140	0.00621919
Cardiomegaly		416	Cardiomegaly	I517	2228	361140	0.00616935
Diseases of the larynx and vocal cords		473	Diseases of the larynx and vocal cords	J382|J384|J387|J386|J383|J381|J37|J370|J371|J385|J380|R49|R490|R492|R491|R498	2227	361140	0.00616658
Peripheral vascular disease, unspecified		443.9	Peripheral vascular disease, unspecified	I739	2221	361140	0.00614997
Rheumatoid arthritis and other inflammatory polyarthropathies		714	Rheumatoid arthritis and other inflammatory polyarthropathies	M064|M130|M120|M059|M069|M050|M068|M053|M061|M052|M063|J990|M060|M051|M062|M083|M080|M08|M089|M084|M082|M088	2218	361140	0.00614166
Complications of cardiac/vascular device, implant, and graft		854	Complications of cardiac/vascular device, implant, and graft	T82|T820|T822|T817|T825|T821|T826|T828|T827|T829|T824|T823	2188	361140	0.00605859
Abnormal findings examination of lungs		514	Abnormal findings examination of lungs	R91|R942	2178	361140	0.0060309
Abnormal findings examination of lungs		514|514.1	Abnormal findings examination of lungs|Abnormal results of function study of pulmonary system	R91|R942|R942	2178	361140	0.0060309
Cardiac pacemaker/device in situ		426.9	Cardiac pacemaker/device in situ	Z959|Z950	2164	361140	0.00599214
Pelvic peritoneal adhesions, female (postoperative) (postinfection)		614.1	Pelvic peritoneal adhesions, female (postoperative) (postinfection)	N736	2142	361140	0.00593122
Disorders of refraction and accommodation; blindness and low vision		367	Disorders of refraction and accommodation; blindness and low vision	Z973|H52|H526|H527|H521|H522|H524|H520|H545|H54|H543|H547|H542|H546|H541|H540|H544	2138	361140	0.00592014
Blindness and low vision		367|367.1|367.2|367.4|367.8|367.9	Disorders of refraction and accommodation; blindness and low vision|Myopia|Astigmatism|Presbyopia|Hypermetropia|Blindness and low vision	Z973|H52|H526|H527|H521|H522|H524|H520|H545|H54|H543|H547|H542|H546|H541|H540|H544|H521|H522|H524|H520|H545|H54|H543|H547|H542|H546|H541|H540|H544	2138	361140	0.00592014
Chronic sinusitis		475	Chronic sinusitis	J32|J321|J320|J323|J329|J322|J328|J324	2130	361140	0.00589799
Epistaxis or throat hemorrhage		477	Epistaxis or throat hemorrhage	R041|R040	2110	361140	0.00584261
Cancer of bladder		189.2	Cancer of bladder	D414|D090|C675|C673|C679|C678|C67|C671|C670|C676|C677|C672|C674	2107	361140	0.0058343
Paroxysmal supraventricular tachycardia		427.11	Paroxysmal supraventricular tachycardia	I471|I492	2104	361140	0.005826
acute upper respiratory infections		464|465|465.2|465.4	Acute sinusitis|Acute upper respiratory infections of multiple or unspecified sites|Acute pharyngitis|Acute laryngitis and tracheitis	J010|J013|J019|J018|J012|J011|J01|J014|J051|J060|J06|A361|J00|J020|J068|A362|J069|A360|J030|J02|J028|J029|J041|J04|J042|J040|J02|J028|J029|J041|J04|J042|J040	2090	361140	0.00578723
Erythematous conditions		695	Erythematous conditions	L510|L51|L533|L531|L511|L519|L518|L530|L532|L512|L123|L139|L14|L138|L401|L130|L122|L131|L105|L121|L120|L109|L100|L103|L102|L129|L12|L128|L101|L108|H133|L10|L104|L711|L710|L719|L71|L718|L931|L930|L932|L93|M329|M328|M321|M320|M32|L441|L438|L661|L430|L443|L439|L281|L280|L431|L28|L433|L43|L432|L282|L442|L54|L26|L920|L982|L981|L00|L304|L538|L540|L951|L52|L26|L539	2089	361140	0.00578446
Contracture of palmar fascia [Dupuytren's disease]		728.71	Contracture of palmar fascia [Dupuytren's disease]	M720	2082	361140	0.00576508
Acute appendicitis		540.11	Acute appendicitis	K350|K351|K359|K35	2077	361140	0.00575123
Early or threatened labor; hemorrhage in early pregnancy		636	Early or threatened labor; hemorrhage in early pregnancy	O479|O471|O470|O47|O60|O208|O209|O200|O20|O343	2071	361140	0.00573462
Nutritional deficiencies		260|260.1|260.2|260.21|260.22|260.6|260.7|261|261.1|261.2|261.3|261.4|261.41|262|263|264.3|264.9	Protein-calorie malnutrition|Cachexia|severe protein-calorie malnutrition|Kwashiorkor|Nutritional marasmus|Anorexia|Polyphagia|Vitamin deficiency|Vitamin A deficiency|Vitamin B-complex deficiencies|Vitamin C deficiencies|Vitamin D deficiency|Rickets or osteomalacia|Mineral deficiency NEC|Other nutritional deficiency|Delayed milestones|Lack of normal physiological development, unspecified	E46|E440|E441|R64|B222|E125|E122|E121|E127|E45|E42|E40|E41|R630|R632|R64|B222|E125|E122|E121|E127|E45|E42|E40|E41|E42|E40|E41|R630|R632|E561|E568|E56|E569|E560|E500|E503|E507|E501|E506|E641|E508|E50|E509|E504|E502|E505|E51|E511|E53|E52|E518|E530|E519|E512|E531|E538|E539|E54|E642|E55|E559|M83|M835|M832|M830|M833|E643|E550|M839|M831|M838|M834|E500|E503|E507|E501|E506|E641|E508|E50|E509|E504|E502|E505|E51|E511|E53|E52|E518|E530|E519|E512|E531|E538|E539|E54|E642|E55|E559|M83|M835|M832|M830|M833|E643|E550|M839|M831|M838|M834|M83|M835|M832|M830|M833|E643|E550|M839|M831|M838|M834|E59|E611|E615|E58|E612|E613|E60|E616|E610|E614|E43|E618|E639|E619|E63|E638|E648|E617|E630|E631|E649|R620|R628|R629	2067	361140	0.00572354
Calculus of ureter		594.3	Calculus of ureter	N201	2059	361140	0.00570139
Other complications of pregnancy NEC		646	Other complications of pregnancy NEC	O268|O291|O29|O261|O120|O298|O12|O996|O995|O121|O293|O267|O122|O264|O290|O260|O299|O295|O269|O292|O998|O294	2057	361140	0.00569585
Dermatophytosis / Dermatomycosis		110	Dermatophytosis / Dermatomycosis	B359|B358|B350|B35|B352|B369|B351|B353|B354|B356|B355|B36|B363|B368|B362|B361|B360|Z833|Z832|Z837|Z83|Z834|Z835|Z831|Z830	2051	361140	0.00567924
Benign neoplasm of unspecified sites		229	Benign neoplasm of unspecified sites	D367|D197|D36|D223|D200|D369|D133|D19|D199|D173|D360	2051	361140	0.00567924
Benign neoplasm of other and unspecified sites		229|229.1	Benign neoplasm of unspecified sites|Benign neoplasm of lymph nodes	D367|D197|D36|D223|D200|D369|D133|D19|D199|D173|D360|D360	2051	361140	0.00567924
Carbuncle and furuncle		686.1	Carbuncle and furuncle	L024|L029|H600|L028|L023|L022|L021|L020	2045	361140	0.00566262
Synovitis and tenosynovitis		727.1	Synovitis and tenosynovitis	M65|M651|M653|M658|M700|M659|M654|M673	2008	361140	0.00556017
Cancer of other lymphoid, histiocytic tissue		202	Cancer of other lymphoid, histiocytic tissue	C960|C961|Z857|C962|C963|C831|C967|C83|C835|C832|C830|B211|C842|C821|C843|C841|C820|C859|C837|C822|C969|C851|C834|C836|C838|C827|C840|C844|C84|C845|C85|L412|C857|C839|C82|C829|C832|C850|C833	2006	361140	0.00555463
Psoriasis and related disorders		696	Psoriasis and related disorders	L414|L945|L41|L418|L419|L411|L410|L413|L415|L42|L440|L305|L40|L409|L401|L400|L403|L408|L402|L409|L404|M072|M070|M073|L405	2000	361140	0.00553802
Cardiac pacemaker in situ		426.91	Cardiac pacemaker in situ	Z950	1986	361140	0.00549925
Inflammation of eyelids		371.3	Inflammation of eyelids	H018|H001|H01|H010|H019|H000|H011	1975	361140	0.00546879
Rheumatoid arthritis		714.1	Rheumatoid arthritis	M059|M069|M050|M068|M053|M061|M052|M063|J990|M060|M051|M062	1971	361140	0.00545772
Secondary malignancy of respiratory organs		198.2	Secondary malignancy of respiratory organs	C783|C780|C781|C782	1956	361140	0.00541618
Psoriasis		696.4	Psoriasis	L40|L409|L401|L400|L403|L408|L402|L409|L404|M072|M070|M073|L405	1955	361140	0.00541341
Scar conditions and fibrosis of skin		701.2	Scar conditions and fibrosis of skin	L905	1955	361140	0.00541341
Convulsions		345.3	Convulsions	G412|G406|G404|R568|G407|G405|R56|R560	1952	361140	0.00540511
Tachycardia NOS		427.7	Tachycardia NOS	R000	1952	361140	0.00540511
Diseases of pancreas		577	Diseases of pancreas	K903|K868|K869|K85|B252|K861|K860|K862|K863	1945	361140	0.00538572
pancreatic disorders		577|577.1|577.2|577.3	Diseases of pancreas|Acute pancreatitis|Chronic pancreatitis|Cyst and pseudocyst of pancreas	K903|K868|K869|K85|B252|K861|K860|K862|K863|K85|B252|K861|K860|K862|K863	1945	361140	0.00538572
Fetal distress and abnormal forces of labor		661	Fetal distress and abnormal forces of labor	O62|O628|O620|O623|P20|P21|O624|O639|P22|O629|O621|P229|P209|P219|O630|O631|P211|O622|O632|P210|O63|P220	1944	361140	0.00538295
Altered mental status		292.4	Altered mental status	R410	1937	361140	0.00536357
Acute upper respiratory infections of multiple or unspecified sites		465	Acute upper respiratory infections of multiple or unspecified sites	J051|J060|J06|A361|J00|J020|J068|A362|J069|A360|J030|J02|J028|J029|J041|J04|J042|J040	1936	361140	0.0053608
Disorders of mineral metabolism		275	Disorders of mineral metabolism	E838|E839|E83|E831|E830|E834|E201|E835|E833	1896	361140	0.00525004
Other disorders of testis		603	Other disorders of testis	N500|N459|N44|N450|N432|N433|N431|N430|N434	1896	361140	0.00525004
Disorders of mineral metabolism		275|275.1|275.2|275.3|275.5|275.53	Disorders of mineral metabolism|Disorders of iron metabolism|Disorders of copper metabolism|Disorders of magnesium metabolism|Disorders of calcium/phosphorus metabolism|Disorders of phosphorus metabolism	E838|E839|E83|E831|E830|E834|E201|E835|E833|E831|E830|E834|E201|E835|E833|E833	1896	361140	0.00525004
Secondary malignancy of bone		198.6	Secondary malignancy of bone	C795	1882	361140	0.00521128
Transient cerebral ischemia		433.31	Transient cerebral ischemia	G461|G451|G460|G462|G459|G458|G450|G452	1882	361140	0.00521128
congenital anomalies of gi, urinary tract		750|750.1|750.11|750.13|750.14|750.15|750.2|750.21|750.22|750.5|751.1|751.11|751.12|751.2|751.21|751.22|751.3	Digestive congenital anomalies|Upper gastrointestinal congenital anomalies|Esophageal atresia/tracheoesophageal fistula|Congenital anomalies of mouth/tongue|Congenital anomalies of esophagus|Congenital anomalies of stomach|Lower gastrointestinal congenital anomalies|Congenital anomalies of intestine|Congenital anomaly of gallbladder, bile ducts, liver, pancreas|Congenital hypertrophic pyloric stenosis|Congenital anomalies of genital organs|Congenital anomalies of female genital organs|Congenital anomalies of male genital organs|Congenital anomalies of urinary system|Cystic kidney disease|Other specified congenital anomalies of kidney|Obstructive genitourinary defect	Q45|Q459|Q384|Q408|Q409|Q385|Q40|Q394|Q390|Q392|Q391|Q393|Q382|Q381|Q387|Q386|Q388|Q384|Q380|Q383|Q39|Q395|Q398|Q396|Q399|Q402|Q403|Q401|Q458|Q436|Q431|Q435|Q421|Q43|Q423|Q420|Q42|Q411|Q419|Q429|Q41|Q410|Q432|Q437|Q438|Q428|Q430|Q412|Q434|Q433|Q418|Q439|Q422|Q444|Q446|Q450|Q453|Q44|Q440|Q442|Q452|Q447|Q451|Q445|Q441|Q443|Q400|Q384|Q408|Q409|Q385|Q40|Q394|Q390|Q392|Q391|Q393|Q382|Q381|Q387|Q386|Q388|Q384|Q380|Q383|Q39|Q395|Q398|Q396|Q399|Q402|Q403|Q401|Q394|Q390|Q392|Q391|Q393|Q382|Q381|Q387|Q386|Q388|Q384|Q380|Q383|Q39|Q395|Q398|Q396|Q399|Q402|Q403|Q401|Q458|Q436|Q431|Q435|Q421|Q43|Q423|Q420|Q42|Q411|Q419|Q429|Q41|Q410|Q432|Q437|Q438|Q428|Q430|Q412|Q434|Q433|Q418|Q439|Q422|Q444|Q446|Q450|Q453|Q44|Q440|Q442|Q452|Q447|Q451|Q445|Q441|Q443|Q436|Q431|Q435|Q421|Q43|Q423|Q420|Q42|Q411|Q419|Q429|Q41|Q410|Q432|Q437|Q438|Q428|Q430|Q412|Q434|Q433|Q418|Q439|Q422|Q444|Q446|Q450|Q453|Q44|Q440|Q442|Q452|Q447|Q451|Q445|Q441|Q443|Q400|Q529|Q559|Q551|Q562|Q56|Q564|Q554|Q561|Q560|Q55|Q553|Q552|Q558|Q563|Q550|Q526|Q528|Q527|Q523|Q519|Q521|Q515|Q517|Q514|Q518|Q503|Q505|Q525|Q513|Q502|Q506|Q512|Q51|Q520|Q524|Q500|Q522|Q511|Q510|Q504|Q516|Q501|Q532|Q556|Q640|Q53|Q543|Q549|Q542|Q531|Q548|Q54|Q555|Q530|Q541|Q544|Q540|Q539|Q526|Q528|Q527|Q523|Q519|Q521|Q515|Q517|Q514|Q518|Q503|Q505|Q525|Q513|Q502|Q506|Q512|Q51|Q520|Q524|Q500|Q522|Q511|Q510|Q504|Q516|Q501|Q532|Q556|Q640|Q53|Q543|Q549|Q542|Q531|Q548|Q54|Q555|Q530|Q541|Q544|Q540|Q539|Q645|Q644|Q641|Q628|Q646|Q649|Q647|Q626|Q648|Q643|Q624|Q627|Q642|Q625|Q613|Q611|Q610|Q619|Q615|Q618|Q612|Q614|Q61|Q632|Q638|Q631|Q630|Q639|Q606|Q601|Q63|Q604|Q633|Q603|Q600|Q605|Q602|Q60|Q613|Q611|Q610|Q619|Q615|Q618|Q612|Q614|Q61|Q632|Q638|Q631|Q630|Q639|Q606|Q601|Q63|Q604|Q633|Q603|Q600|Q605|Q602|Q60|Q62|Q621|Q623|Q620	1881	361140	0.00520851
Inflammatory diseases of prostate		601	Inflammatory diseases of prostate	N413|N419|N418|N41|N410|N412|N411|N45|N481|N499|N482|N49|N491|N498|N490|N492	1876	361140	0.00519466
Degeneration of macula and posterior pole of retina		362.2	Degeneration of macula and posterior pole of retina	H353|H353	1873	361140	0.00518635
Macular degeneration (senile) of retina NOS		362.29	Macular degeneration (senile) of retina NOS	H353	1873	361140	0.00518635
Malignant neoplasm of bladder		189.21	Malignant neoplasm of bladder	C675|C673|C679|C678|C67|C671|C670|C676|C677|C672|C674	1865	361140	0.0051642
Cancer of bronchus; lung		165.1	Cancer of bronchus; lung	C342|C349|D022|C340|C348|C341|C34|C33|C343	1857	361140	0.00514205
Abnormal sputum		516	Abnormal sputum	R093|R849|R84|R04|R042|R049|R048	1857	361140	0.00514205
Abnormal sputum		516|516.1	Abnormal sputum|Hemoptysis	R093|R849|R84|R04|R042|R049|R048|R04|R042|R049|R048	1857	361140	0.00514205
Cancer/benign neoplams of lip, oral cavity, pharynx		145|145.1|145.2|145.3|145.4|145.5|149|149.1|149.2|149.3|149.4|149.9|210	Cancer of mouth|Cancer of lip|Cancer of tongue|Cancer of major salivary glands|Cancer of the gums|Cancer of the mouth floor|Cancer of larynx, pharynx, nasal cavities|Cancer of oropharynx|Cancer of nasopharynx|Cancer of hypopharynx|Cancer of larynx|Cancer of of nasal cavities|Benign neoplasm of lip, oral cavity, and pharynx	C059|C058|C051|C06|C061|C05|C062|C069|C068|C052|D000|C050|C060|C008|C004|C000|C005|C003|C009|C00|C002|C001|C006|C023|C024|C01|C028|C029|C021|C020|C022|C02|C088|C081|C080|C08|C07|C089|C039|C031|C03|C030|C041|C040|C04|C049|C048|C008|C004|C000|C005|C003|C009|C00|C002|C001|C006|C023|C024|C01|C028|C029|C021|C020|C022|C02|C088|C081|C080|C08|C07|C089|C039|C031|C03|C030|C041|C040|C04|C049|C048|C148|C14|C142|C068|C140|C104|C090|C101|C100|C09|C099|C102|C109|C091|C108|C103|C10|C098|C113|C11|C118|C111|C112|C110|C119|C138|C132|C12|C13|C131|C130|C139|C323|C329|D020|C321|C32|C322|C320|C328|C319|C318|C31|C310|C313|C312|C300|C301|C311|C104|C090|C101|C100|C09|C099|C102|C109|C091|C108|C103|C10|C098|C113|C11|C118|C111|C112|C110|C119|C138|C132|C12|C13|C131|C130|C139|C323|C329|D020|C321|C32|C322|C320|C328|C319|C318|C31|C310|C313|C312|C300|C301|C311|D109|D117|D105|D100|D107|D102|D119|D103|D101|D110|D10|D106|D11|D104	1856	361140	0.00513928
Disorders of lacrimal system		375	Disorders of lacrimal system	H044|H041|H049|H045|H048|H046|H04|H040|H043|H042	1853	361140	0.00513097
Candidiasis		112	Candidiasis	B370|B374|B377|B379|B37|B204|B373|B378|B372	1851	361140	0.00512544
Rash and other nonspecific skin eruption		687.1	Rash and other nonspecific skin eruption	L270|R21	1851	361140	0.00512544
Intestinal malabsorption (non-celiac)		557	Intestinal malabsorption (non-celiac)	K904|K902|K908|K909|K90|K900|K901	1841	361140	0.00509775
Malignant neoplasm of rectum, rectosigmoid junction, and anus		153.3	Malignant neoplasm of rectum, rectosigmoid junction, and anus	C20|D013|D012|C211|D011|C210|C19	1833	361140	0.00507559
Otitis media and Eustachian tube disorders		381	Otitis media and Eustachian tube disorders	H659|H671|B053|H65|H651|H652|H678|H650|H654|H653|H67|H669|H660|H66|H663|H662|H661|H664|H698|H681|H690|H68|H69|H699|H680|H709|H75|H700|H951|H758|H701|H70|H702|H750|H708|H922|H921	1833	361140	0.00507559
Atrioventricular [AV] block		426.2	Atrioventricular [AV] block	I443|I440|I441|I442|I455	1832	361140	0.00507282
Other chronic nonalcoholic liver disease		571.5	Other chronic nonalcoholic liver disease	K741|K760|K742|K746|K740	1806	361140	0.00500083
Hemorrhage during pregnancy; childbirth and postpartum		635	Hemorrhage during pregnancy; childbirth and postpartum	O710|O711|O678|O459|O469|O679|O460|O670|O440|O46|O45|O468|O441|O67|O44|O430|O450|O720|O722|O721|O72	1806	361140	0.00500083
Atopic/contact dermatitis due to other or unspecified		939	Atopic/contact dermatitis due to other or unspecified	L241|L300|L25|L270|L200|L238|L250|L309|L279|L24|L302|L240|L242|L245|L278|L230|L253|L231|L258|L271|L239|L20|L244|L248|L27|L251|L259|L232|L308|L249|L233|L209|L243|L234|L235|L23|L252|L208	1799	361140	0.00498145
Family history		1100	Family history	Z833|Z832|Z837|Z83|Z834|Z835|Z831|Z830	1795	361140	0.00497037
Respiratory failure		509.1	Respiratory failure	J969|J960|J961	1791	361140	0.0049593
Heartburn		530.9	Heartburn	R12	1778	361140	0.0049233
Dislocation		830	Dislocation	S333|S832|S231|S433|S232|S830|S130|S132|S430|S330|S031|S030|S131|T033|T031|M991|S931|S631|S230|S032|O267|T03|T933|S831|T032|S332|S933|S530|S632|T030|S432|S334|S930|S431|S730|T923|S833|S630|T034|S531|S331	1777	361140	0.00492053
Hemoptysis		516.1	Hemoptysis	R04|R042|R049|R048	1775	361140	0.00491499
Disorders of tooth development		520	Disorders of tooth development	K00|K007|K009|K008|K003|K002|K005|K001|K004|K000|K01|K010|K011|K006	1775	361140	0.00491499
Pulmonary collapse; interstitial and compensatory emphysema		508	Pulmonary collapse; interstitial and compensatory emphysema	J983|J982|J981	1770	361140	0.00490115
Congestive heart failure (CHF) NOS		428.1	Congestive heart failure (CHF) NOS	I500	1757	361140	0.00486515
Disorders of the peripheral nervous system		356|357|358|358.1|359.1|359.2	Hereditary and idiopathic peripheral neuropathy|Inflammatory and toxic neuropathy|Myoneural disorders|Myasthenia gravis|Muscular dystrophies|Myopathy	G608|G602|G600|G601|G603|G60|G609|G619|G618|G130|G611|G63|G638|G610|G61|G64|G629|G131|G622|G628|G731|G709|G702|G708|G733|G701|G700|G700|G711|G712|G710|G723|G729|G737|G735|G719|G713|M609|S560|G718|G724|M60|G71|G722|G721|G728|G736|M629|G720	1752	361140	0.0048513
Delirium dementia and amnestic and other cognitive disorders		290	Delirium dementia and amnestic and other cognitive disorders	F09|R54|F009|F03|F020|F00|F028|F021|F02|F001|G301|F000|G309|G300|F002|G308|G30|F023|G311|F011|F013|F01|F010|F019|F012|F059|F058|F104|F051|F182|F185|F066|F195|F193|F192|F198|F620|F199|F065|F189|F194|F181|F024|F191|F190	1748	361140	0.00484023
Cervical intraepithelial neoplasia [CIN] [Cervical dysplasia]		180.3	Cervical intraepithelial neoplasia [CIN] [Cervical dysplasia]	D06|N870|D061|N872|N879|N87|D069|N871|D067|D060	1747	361140	0.00483746
Carditis		420	Carditis	B332|A395|I409|I012|I090|I40|I408|I41|I412|I514|I418|I400|I401|I321|I31|I313|I319|I328|I320|I32|I301|I308|I309|I010|I300|I30|I312|I310|I318|I311|I092|I33|I339|I088|I38|I089|I330|I011|B376	1732	361140	0.00479592
Bladder neck obstruction		596.1	Bladder neck obstruction	N320	1727	361140	0.00478208
Normal delivery		650	Normal delivery	O808|O800|O809|O801	1715	361140	0.00474885
Disturbances in tooth eruption		520.2	Disturbances in tooth eruption	K01|K010|K011|K006	1704	361140	0.00471839
Hematemesis		578.1	Hematemesis	K920	1695	361140	0.00469347
Hydronephrosis		595	Hydronephrosis	N131|N133|N132	1694	361140	0.0046907
Gout and other crystal arthropathies		274	Gout and other crystal arthropathies	M10|M109|M104|M101|M102|M100|M110|M118|M119|M111|M112|M679	1677	361140	0.00464363
Spondylosis and allied disorders		721	Spondylosis and allied disorders	M483|M47|M479|M478|M472|M471|M481|M539|M489|M432|M402|M482|M498	1677	361140	0.00464363
Gout		274.1|274.11|274.2|274.21	Gout|Gouty arthropathy|Crystal arthropathies|Chondrocalcinosis	M10|M109|M104|M101|M102|M100|M101|M102|M100|M110|M118|M119|M111|M112|M679|M111|M112|M679	1677	361140	0.00464363
Stricture and stenosis of esophagus		530.3	Stricture and stenosis of esophagus	K222	1673	361140	0.00463255
Hammer toe (acquired)		735.21	Hammer toe (acquired)	M204	1664	361140	0.00460763
neuralgia, neuritis, and radiculitis,		764|765|766|767	Sciatica|Cervical radiculitis|Neuralgia, neuritis, and radiculitis NOS|Cervicocranial/Cervicobrachial syndrome	M544|M543|M501|M541|M792|M530|M531	1659	361140	0.00459379
Symptoms involving nervous and musculoskeletal systems		781	Symptoms involving nervous and musculoskeletal systems	R298|W19|M679|R291|R683|R293	1652	361140	0.0045744
Symptoms involving nervous and musculoskeletal systems		781|781.2	Symptoms involving nervous and musculoskeletal systems|Abnormal posture	R298|W19|M679|R291|R683|R293|R293	1652	361140	0.0045744
Bronchiectasis		496.3	Bronchiectasis	J47	1648	361140	0.00456333
Celiac disease		557.1	Celiac disease	K900|K901	1639	361140	0.00453841
other non-traumatic joint disorders		741|741.1|741.2|741.3|741.4|741.5|741.6|742|742.1|742.2|742.8|742.9	Symptoms and disorders of the joints|Ankylosis of joint|Stiffness of joint|Difficulty in walking|Joint effusions|Hemarthrosis|Villonodular synovitis|Derangement of joint, non-traumatic|Loose body in joint|Pathological, developmental or recurrent dislocation|Articular cartilage disorder|Other derangement of joint	M222|R294|M12|M228|M251|M532|M258|M246|M256|R262|M254|M250|M122|M246|M256|R262|M254|M250|M122|M247|M240|M221|M220|M241|M949|M241|M223|M538|M243|M539|M249|M533|M253|M532|M252|M244|M235|M240|M221|M220|M241|M949|M241|M223|M538|M243|M539|M249|M533|M253|M532|M252|M244|M235	1635	361140	0.00452733
Renal colic		594.8	Renal colic	N23	1626	361140	0.00450241
Unspecified diffuse connective tissue disease		709.7	Unspecified diffuse connective tissue disease	M653|M368|M359|N164	1614	361140	0.00446918
Other abnormality of urination		599.9	Other abnormality of urination	R391	1610	361140	0.0044581
Hyposmolality and/or hyponatremia		276.12	Hyposmolality and/or hyponatremia	E871	1606	361140	0.00444703
Left bundle branch block		426.32	Left bundle branch block	I445|I444|I446|I447	1606	361140	0.00444703
Poisoning by psychotropic agents		969	Poisoning by psychotropic agents	Y496|T409|T402|Y509|T432|T431|T435|T430|T438|T407|T434|T408|Y500|T433|T406|T405|T424|T439|T404|T436|Y499|T400|Y573	1597	361140	0.00442211
Congenital anomalies of great vessels		747.13	Congenital anomalies of great vessels	Q269|Q268|Q263|Q259|I350|Q254|Q255|Q250|Q26|Q261|Q253|Q25|Q256|Q262|Q260|Q264|Q257|Q251	1596	361140	0.00441934
Non-Hodgkins lymphoma		202.2	Non-Hodgkins lymphoma	C831|C967|C83|C835|C832|C830|B211|C842|C821|C843|C841|C820|C859|C837|C822|C969|C851|C834|C836|C838|C827|C840|C844|C84|C845|C85|L412|C857|C839|C82|C829|C832|C850|C833	1573	361140	0.00435565
Thyrotoxicosis with or without goiter		242	Thyrotoxicosis with or without goiter	E053|E055|E059|E05|E051|E054|E050|E052|H062	1570	361140	0.00434734
Ptosis of eyelid		374.3	Ptosis of eyelid	H024|H023	1563	361140	0.00432796
Other aneurysm		442	Other aneurysm	I729|I72|I718|I790|I715|I710|I711|I716|I719|I712|I713|I714|I723|I724|I670|I721|I722|I728|I720	1560	361140	0.00431965
Malposition and malpresentation of fetus or obstruction		652	Malposition and malpresentation of fetus or obstruction	O336|O329|O337|O328|O320|O655|O669|O641|O332|O664|O652|O660|O663|O331|O64|O658|O644|O650|O65|O662|O643|O325|O324|O668|O334|O661|O339|O645|O648|O642|O651|O659|O321|O335|O338|O333|O654|O640|O653|O326|O323|O322|O649|O665	1560	361140	0.00431965
Symptoms involving skin and other integumentary tissue		782	Symptoms involving skin and other integumentary tissue	R601|R609|R60|R600|R231|R232	1557	361140	0.00431135
Symptoms involving skin and other integumentary tissue		782.3|782.6	Edema|Pallor and flushing	R601|R609|R60|R600|R231|R232	1557	361140	0.00431135
Acute and chronic tonsillitis		474	Acute and chronic tonsillitis	J36|J038|J039|J03|J35|J359|J351|J358|J353|J352|J350	1556	361140	0.00430858
Cerebral artery occlusion, with cerebral infarction		433.21	Cerebral artery occlusion, with cerebral infarction	I630|I636|I633|I635|I634|I64|I638	1554	361140	0.00430304
Other forms of chronic heart disease		414	Other forms of chronic heart disease	I515|I511|I235|I234|I512|I519|I52|I461|I518|I516	1553	361140	0.00430027
Intracranial hemorrhage		430	Intracranial hemorrhage	I621|S064|I629|I605|I604|I602|I60|I608|I606|I601|I603|I607|I609|I61|I615|I616|I612|I614|I618|I619|I610|I613|I611|I620	1550	361140	0.00429196
Diseases of pulp and periapical tissues		522	Diseases of pulp and periapical tissues	K048|K04|K043|K049|K041|K042|K040|K046|K047	1550	361140	0.00429196
Purpura and other hemorrhagic conditions		287	Purpura and other hemorrhagic conditions	D698|D699|D692|D69|R233|D690|D696|D693|D694|D695|D691	1542	361140	0.00426981
Respiratory insufficiency		509.2	Respiratory insufficiency	J80|J969	1542	361140	0.00426981
Aphakia and other disorders of lens		379.3	Aphakia and other disorders of lens	H271|H258|H270|H279|H278|H27|H288	1540	361140	0.00426427
Degenerative disease of the spinal cord		334	Degenerative disease of the spinal cord	G950|G952|G959|G320|G958|G95|G992|G951|G114|G112|G113|G119|G11|G111|G110|G118|G122|G128|G129|G121|G120	1536	361140	0.0042532
Emphysema		496.1	Emphysema	J430|J438|J43|J432|J431|J439	1517	361140	0.00420059
Flatulence		561.2	Flatulence	R14	1497	361140	0.00414521
cancer/benign neoplasm of eye, brain, nervous system		190|191|191.1|191.11|224|224.1|225|225.1|225.2	Cancer of eye|Manlignant and unknown neoplasms of brain and nervous system|Cancer of brain and nervous system|Cancer of brain|Benign neoplasm of eye|Benign neoplasm of eye, uveal|Benign neoplasm of brain and other parts of nervous system|Benign neoplasm of brain, cranial nerves, meninges|Benign neoplasm of spinal cord, meninges	D092|C69|C690|C692|C695|C698|C694|C696|C693|C699|C691|D434|D42|D429|D432|D430|D433|D420|D421|D431|C720|C722|C724|C725|C728|C721|C700|C701|C70|C72|C723|C709|C729|C715|C714|C719|C71|C710|C712|C713|C711|C717|C718|C716|C720|C722|C724|C725|C728|C721|C700|C701|C70|C72|C723|C709|C729|C715|C714|C719|C71|C710|C712|C713|C711|C717|C718|C716|C715|C714|C719|C71|C710|C712|C713|C711|C717|C718|C716|D319|D315|D312|D310|D316|D314|D311|D313|D314|D311|D313|D337|D339|D333|D330|D320|D329|D32|D332|D331|D321|D334|D333|D330|D320|D329|D32|D332|D331|D321|D334	1495	361140	0.00413967
Otitis media		381.1	Otitis media	H659|H671|B053|H65|H651|H652|H678|H650|H654|H653|H67|H669|H660|H66|H663|H662|H661|H664	1482	361140	0.00410367
Regional enteritis		555.1	Regional enteritis	K508|K50|K509|K501|K500	1482	361140	0.00410367
Pain in joint		745	Pain in joint	M255	1476	361140	0.00408706
Hypertensive heart and/or renal disease		401.2	Hypertensive heart and/or renal disease	I132|I131|I13|I130|I139|I119|I110|I11|I129|I120|I12	1471	361140	0.00407321
Esophageal bleeding (varices/hemorrhage)		530.2	Esophageal bleeding (varices/hemorrhage)	I85|I982|I859|K228|I850	1470	361140	0.00407044
Gingival and periodontal diseases		523	Gingival and periodontal diseases	K062|K069|K056|K055|K036|K061|K068|K060|K050|K051|K054|K052|K044|K053|K045	1469	361140	0.00406767
Leukemia		204	Leukemia	C940|C957|C943|C950|C959|Z856|C914|C941|C95|C951|C952|C901|C947|C942|C912|C917|C915|C91|C919|C913|C910|C911|C922|C927|C923|C92|C929|C924|C920|D463|C925|C921|C937|C932|C939|C93|C931|C930|C882|C88|C881|C900|C889|C902|C883	1459	361140	0.00403998
Psoriasis vulgaris		696.41	Psoriasis vulgaris	L401|L400|L403|L408|L402|L409|L404	1456	361140	0.00403168
Nonspecific abnormal findings in stool contents		579.8	Nonspecific abnormal findings in stool contents	R195	1454	361140	0.00402614
Functional disorders of bladder		596.5	Functional disorders of bladder	N310|N312|N311|N319|N31|N318	1450	361140	0.00401506
Musculoskeletal symptoms referable to limbs		771	Musculoskeletal symptoms referable to limbs	R224|R223|M798	1447	361140	0.00400676
Musculoskeletal symptoms referable to limbs		771|771.1	Musculoskeletal symptoms referable to limbs|Swelling of limb	R224|R223|M798|M798	1447	361140	0.00400676
Streptococcus infection		41.2	Streptococcus infection	B952|A491|A402|B951|A401|B955|B954|M002|J030|A38|J202|B950|B953|I02|I01|I029|I00	1445	361140	0.00400122
Irregular menstrual cycle		626.13	Irregular menstrual cycle	N926	1438	361140	0.00398184
Other nonmalignant breast conditions		613	Other nonmalignant breast conditions	N642|N64|N641|N61|N640|N644|N645|N648|N649	1430	361140	0.00395968
other nonmalignant breast conditions		613|613.1|613.5|613.7|613.8|613.9	Other nonmalignant breast conditions|Inflammatory disease of breast|Mastodynia|Other signs and symptoms in breast|Other specified disorders of breast|Breast disorder NOS	N642|N64|N641|N61|N640|N644|N645|N648|N649|N641|N61|N640|N644|N645|N648|N649	1430	361140	0.00395968
Ileostomy status		559	Ileostomy status	Z432|Z932	1427	361140	0.00395138
Abnormal findings on exam of gastrointestinal tract/ abdominal area		564.8	Abnormal findings on exam of gastrointestinal tract/ abdominal area	R935|R933	1424	361140	0.00394307
Gout		274.1	Gout	M10|M109|M104|M101|M102|M100	1419	361140	0.00392922
Edema		782.3	Edema	R601|R609|R60|R600	1412	361140	0.00390984
Abnormality of gait		350.2	Abnormality of gait	R260|R261|R26|R268	1405	361140	0.00389046
Problems associated with amniotic cavity and membranes		653	Problems associated with amniotic cavity and membranes	O755|O411|O422|O42|O418|O40|O421|O756|O429|O419|O41|O410|O420	1397	361140	0.00386831
Other and unspecified complications of birth; puerperium affecting management of mother		654	Other and unspecified complications of birth; puerperium affecting management of mother	Z644|Z640|O864|Z641|Z64|O658|O348|O349|O342|O360|O361	1392	361140	0.00385446
Prostatitis		601.1	Prostatitis	N413|N419|N418|N41|N410|N412|N411	1385	361140	0.00383508
Ascites (non malignant)		572	Ascites (non malignant)	R18	1382	361140	0.00382677
Abnormal findings on mammogram or breast exam		611	Abnormal findings on mammogram or breast exam	R92|N63	1372	361140	0.00379908
Noninflammatory disorders of vagina		619.4	Noninflammatory disorders of vagina	N899|N895|O346|N896|N992|N898	1354	361140	0.00374924
Thrombocytopenia		287.3	Thrombocytopenia	D696|D693|D694|D695	1352	361140	0.0037437
Genitourinary congenital anomalies		751	Genitourinary congenital anomalies	Q529|Q559|Q551|Q562|Q56|Q564|Q554|Q561|Q560|Q55|Q553|Q552|Q558|Q563|Q550|Q526|Q528|Q527|Q523|Q519|Q521|Q515|Q517|Q514|Q518|Q503|Q505|Q525|Q513|Q502|Q506|Q512|Q51|Q520|Q524|Q500|Q522|Q511|Q510|Q504|Q516|Q501|Q532|Q556|Q640|Q53|Q543|Q549|Q542|Q531|Q548|Q54|Q555|Q530|Q541|Q544|Q540|Q539|Q645|Q644|Q641|Q628|Q646|Q649|Q647|Q626|Q648|Q643|Q624|Q627|Q642|Q625|Q613|Q611|Q610|Q619|Q615|Q618|Q612|Q614|Q61|Q632|Q638|Q631|Q630|Q639|Q606|Q601|Q63|Q604|Q633|Q603|Q600|Q605|Q602|Q60|Q62|Q621|Q623|Q620	1341	361140	0.00371324
Secondary malignant neoplasm of digestive systems		198.3	Secondary malignant neoplasm of digestive systems	C785|C784|C786|C788	1338	361140	0.00370493
Dysmenorrhea		626.2	Dysmenorrhea	N945|N944|N946|N940	1338	361140	0.00370493
Hemangioma and lymphangioma, any site		228	Hemangioma and lymphangioma, any site	D18|D180|D181	1333	361140	0.00369109
Hemangioma and lymphangioma any site		228	Hemangioma and lymphangioma, any site	D18|D180|D181	1333	361140	0.00369109
Cancer/benign tumor of thyroid gland, other endocrine glands		193|194|226|227|227.1|227.2|227.3	Thyroid cancer|Cancer of other endocrine glands|Benign neoplasm of thyroid glands|Benign neoplasm of other endocrine glands and related structures|Benign neoplasm of adrenal gland|Benign neoplasm of parathyroid gland|Benign neoplasm of pituitary gland and craniopharyngeal duct (pouch)	C73|C749|C740|C750|C752|C759|C75|C74|C754|C751|C755|C758|C753|C741|D34|D358|D359|D355|D357|D354|D356|D350|D351|D353|D352|D350|D351|D353|D352	1330	361140	0.00368278
Right bundle branch block		426.31	Right bundle branch block	I450|I451	1326	361140	0.00367171
Aphasia/speech disturbance		292.1	Aphasia/speech disturbance	R478|R471|R470|R482|R481|R488|R480	1322	361140	0.00366063
Lump or mass in breast		611.3	Lump or mass in breast	N63	1322	361140	0.00366063
Hypertensive chronic kidney disease		401.22	Hypertensive chronic kidney disease	I129|I120|I12	1321	361140	0.00365786
Other disorders of soft tissues		729	Other disorders of soft tissues	M679|M70|R227|M799|M709|M708|M798|M626|M790|M794|M356|M793	1318	361140	0.00364955
Hallux rigidus		735.23	Hallux rigidus	M202	1313	361140	0.00363571
Heart valve replaced		395.6	Heart valve replaced	Z953|Z952|Z954	1309	361140	0.00362463
Fracture of upper limb		803	Fracture of upper limb	T922|T10|S427|T024|S527|S528|T022|S424|S423|S429|S422|S522|S523|S52|S520|S521|S525|S529|S524|S224|S421|S420	1303	361140	0.00360802
Elevated blood pressure reading without diagnosis of hypertension		402	Elevated blood pressure reading without diagnosis of hypertension	R030	1302	361140	0.00360525
Hemiplegia		342	Hemiplegia	G81|G819|G811|G810	1301	361140	0.00360248
Cholelithiasis with acute cholecystitis		574.11	Cholelithiasis with acute cholecystitis	K800	1298	361140	0.00359417
Chronic ulcer of skin		707	Chronic ulcer of skin	L984|L97|L89	1291	361140	0.00357479
Chronic ulcer of skin		707|707.1	Chronic ulcer of skin|Decubitus ulcer	L984|L97|L89|L89	1291	361140	0.00357479
Nephritis; nephrosis; renal sclerosis		580	Nephritis; nephrosis; renal sclerosis	N00|N049|N04|N008|N009|N074|N065|N053|N007|N006|N004|N003|N046|N036|N017|N073|N013|N034|N044|N025|N075|N015|N012|N014|N001|N063|N027|N054|N011|N037|N002|N016|N043|N026|N055|N024|N005|N010|N019|N035|N000|N01|N045|N064|N021|N023|N032|N040|N031|N062|N020|N042|N022|N033|N052|N041|N072|N030|N03|N039|B520|N048|N088|N049|N04|N082|N084|N083|N047|N081|N085|N08|N056|N150|N14|N050|N165|N057|N141|N077|N140|N144|N163|N060|N142|N162|N061|N067|N076|N070|N066|N164|N161|N051|N158|N059|N143|N071|N05	1290	361140	0.00357202
Acute pancreatitis		577.1	Acute pancreatitis	K85|B252	1270	361140	0.00351664
Benign neoplasm of ovary		220	Benign neoplasm of ovary	D27	1263	361140	0.00349726
Other disorders of metabolism		277	Other disorders of metabolism	E43|C960|E76|E898|E88|Z862|E803|E899|E888|E880|R638|E889|D760|E801|E800|E802|E798|E799|E791|D813|D815|E79|E807|R822|E806|E804|E805|M143|E882|E713|E788|E888|E755|E786|E771|E779|E881|E756|E778|E77|E770|E753	1259	361140	0.00348618
Other/unspecified disorders of metabolism		277|277.1|277.2|277.4|277.5|277.51	Other disorders of metabolism|Disorders of porphyrin metabolism|Other disorders of purine and pyrimidine metabolism|Disorders of bilirubin excretion|Other disorders of lipoid metabolism|Lipoprotein disorders	E43|C960|E76|E898|E88|Z862|E803|E899|E888|E880|R638|E889|D760|E801|E800|E802|E798|E799|E791|D813|D815|E79|E807|R822|E806|E804|E805|M143|E882|E713|E788|E888|E755|E786|E771|E779|E881|E756|E778|E77|E770|E753|E801|E800|E802|E798|E799|E791|D813|D815|E79|E807|R822|E806|E804|E805|M143|E882|E713|E788|E888|E755|E786|E771|E779|E881|E756|E778|E77|E770|E753|E786|E771|E779|E881|E756|E778|E77|E770|E753	1259	361140	0.00348618
Hypopotassemia		276.14	Hypopotassemia	E876	1248	361140	0.00345572
Late effects of injuries, poisonings, toxic effects, and other external causes		905|907	Late effects of musculoskeletal and connective tissue injuries|Injuries to the nervous system	T925|T935|M842|S649|S541|S948|S642|S748|S241|S841|S84|S840|S048|S74|S441|S847|S449|S547|S943|S644|S144|S044|S049|S543|S741|S042|S040|S442|S04|S740|S046|S641|S842|S445|T934|S145|S041|S94|S142|S341|S54|S344|S640|S548|S849|T913|S64|S947|T093|T924|S44|S242|S043|S444|S647|S443|S942|S440|S648|S940|S949|S542|S848|S742|S749|S146|S643|T903|S045|S141|S448|S540|S143|G553|S941|S047|S549|S244	1247	361140	0.00345295
Benign neoplasm of breast		610.4	Benign neoplasm of breast	D24	1245	361140	0.00344742
Retinal detachment with retinal defect		361.1	Retinal detachment with retinal defect	H330|H33	1232	361140	0.00341142
Renal failure NOS		585.2	Renal failure NOS	N19	1232	361140	0.00341142
Disorders of external ear		380	Disorders of external ear	H628|H611|H619|H61|H610|H613|H618|H624|H603|H608|H609|H628|H600|H62|H620|H621|H601|H605|H602|H60|H612	1214	361140	0.00336158
disorders of external ear		380|380.1|380.4	Disorders of external ear|Otitis externa|Impacted cerumen	H628|H611|H619|H61|H610|H613|H618|H624|H603|H608|H609|H628|H600|H62|H620|H621|H601|H605|H602|H60|H612|H624|H603|H608|H609|H628|H600|H62|H620|H621|H601|H605|H602|H60|H612	1214	361140	0.00336158
OSTEOPATHIES, CHONDROPATHIES, AND ACQUIRED MUSCULOSKELETAL DEFORMITIES		731|731.1|732|732.1|732.7|733|733.2|733.4|733.6|733.8|733.9	Osteitis deformans and osteopathies associated with other disorders classified elsewhere|Osteitis deformans [Paget's disease of bone]|Osteochondropathies|Juvenile osteochondrosis|Osteochondritis dissecans|Other disorders of bone and cartilage|Cyst of bone|Aseptic necrosis of bone|Costochondritis|Malunion and nonunion of fracture|Chondromalacia	M894|L620|M90|M889|M880|M906|M88|M889|M880|M906|M88|M930|M939|M938|M931|M429|M42|M421|M911|M927|M920|M921|M92|M91|M923|M929|M912|M922|M420|M925|M926|M913|M928|M919|M910|M918|M924|M932|M911|M927|M920|M921|M92|M91|M923|M929|M912|M922|M420|M925|M926|M913|M928|M919|M910|M918|M924|M932|M858|M895|M943|M853|M94|M891|M948|M852|M893|M892|M941|M851|M84|M849|M890|M848|M855|M856|M850|M854|M879|M873|M871|M870|M878|M87|M872|M940|M841|M840|M942|M855|M856|M850|M854|M879|M873|M871|M870|M878|M87|M872|M940|M841|M840|M942	1211	361140	0.00335327
Inflammatory and toxic neuropathy		357	Inflammatory and toxic neuropathy	G619|G618|G130|G611|G63|G638|G610|G61|G64|G629|G131|G622|G628	1200	361140	0.00332281
Strabismus and other disorders of binocular eye movements		378	Strabismus and other disorders of binocular eye movements	H512|H518|H519|H508|H51|H511|H494|H510|H505|H504|H506|H502|H501|H509|H500|H503|H55|H49|H491|H499|H498|H492|H493|H490	1199	361140	0.00332004
Disorders of vitreous body		379.2	Disorders of vitreous body	H439|H431|H430|H450|H433|H438|H432|H43	1193	361140	0.00330343
Multiple sclerosis		335	Multiple sclerosis	G35	1185	361140	0.00328128
Disorders of other cranial nerves		352	Disorders of other cranial nerves	G529|G52|G521|G520|G522|G527|G528|G53|G523|G50|G509|G501|G500|G508|G510|G511|G518|G51|G519|G514|G513|G512	1182	361140	0.00327297
Other disorders of gallbladder		575.7	Other disorders of gallbladder	K823|K822|K829|K820|K828|K821	1181	361140	0.0032702
Diabetic retinopathy		250.7	Diabetic retinopathy	E103|E133|H360	1178	361140	0.00326189
Other disorders of prostate		602	Other disorders of prostate	N428|N421|N429|N42|N422|N420	1173	361140	0.00324805
Aortic aneurysm		442.1	Aortic aneurysm	I718|I790|I715|I710|I711|I716|I719|I712|I713|I714	1169	361140	0.00323697
Contusion		916	Contusion	S202|S400|S059|S050|S600|S801|S500|S901|S602|S701|S200|S300|S902|S051|S601|S100|S301|S700|S900|S800|S001|S302	1165	361140	0.0032259
Other disorders of arteries and arterioles		447	Other disorders of arteries and arterioles	I778|I775|I779|M319|I770|I772|Q273|M318|I773|I77|I774|I771	1161	361140	0.00321482
Injuries to the nervous system		907	Injuries to the nervous system	S649|S541|S948|S642|S748|S241|S841|S84|S840|S048|S74|S441|S847|S449|S547|S943|S644|S144|S044|S049|S543|S741|S042|S040|S442|S04|S740|S046|S641|S842|S445|T934|S145|S041|S94|S142|S341|S54|S344|S640|S548|S849|T913|S64|S947|T093|T924|S44|S242|S043|S444|S647|S443|S942|S440|S648|S940|S949|S542|S848|S742|S749|S146|S643|T903|S045|S141|S448|S540|S143|G553|S941|S047|S549|S244	1161	361140	0.00321482
Late pregnancy and failed induction		645	Late pregnancy and failed induction	O611|O610|O61|O619|O618|O48	1152	361140	0.0031899
Orthostatic hypotension		458.1	Orthostatic hypotension	I951	1147	361140	0.00317605
Hydrocele		603.1	Hydrocele	N432|N433|N431|N430	1133	361140	0.00313729
Noninflammatory disorders of vulva and perineum		619.5	Noninflammatory disorders of vulva and perineum	N908|N907|N909|O347	1132	361140	0.00313452
Placenta previa and abruptio placenta		635.3	Placenta previa and abruptio placenta	O720|O722|O721|O72	1132	361140	0.00313452
Type 2 diabetes with ophthalmic manifestations		250.23	Type 2 diabetes with ophthalmic manifestations	E123|E103|E113	1131	361140	0.00313175
Pain in limb		773	Pain in limb	M796	1130	361140	0.00312898
Other conditions of brain		348	Other conditions of brain	G931|G936|G932|G935|G930|E035|R402|B220|G934|G938|G939	1129	361140	0.00312621
Occlusion and stenosis of precerebral arteries		433.1	Occlusion and stenosis of precerebral arteries	I651|I653|I65|I652|I659|I650|I658|I631|I632|I672	1127	361140	0.00312067
Aortic valve disease		394.3	Aortic valve disease	I060|I358|I061|I359|I082|I062|I351|I352	1126	361140	0.0031179
Cardiomyopathy		425	Cardiomyopathy	I427|I428|I420|I42|I423|I424|I425|I429|I421|I422|I43|I438|I426	1122	361140	0.00310683
Malignant neoplasm of uterus		182	Malignant neoplasm of uterus	D070|C540|C548|C55|C542|C543|C549|C541|C54	1118	361140	0.00309575
Pyelonephritis		590	Pyelonephritis	N16|N159|N111|N10|N136|N11|N12|N119|N118|N151|N110	1118	361140	0.00309575
cancer of female genital organs; benign neoplasm of uterus		182	Malignant neoplasm of uterus	D070|C540|C548|C55|C542|C543|C549|C541|C54	1118	361140	0.00309575
Late effects of cerebrovascular disease		433.8	Late effects of cerebrovascular disease	I691|I694|I693|I69|I690|I692|I698	1105	361140	0.00305976
Poisoning by other anti-infectives		961	Poisoning by other anti-infectives	T373|T378|Y414|Y412|T374|T372|Y415|T375|Z883|Y413|Y410|Z882|T370	1103	361140	0.00305422
Myopia		367.1	Myopia	H521	1091	361140	0.00302099
Pericarditis		420.2	Pericarditis	I321|I31|I313|I319|I328|I320|I32|I301|I308|I309|I010|I300|I30|I312|I310|I318|I311|I092	1090	361140	0.00301822
Primary/intrinsic cardiomyopathies		425.1	Primary/intrinsic cardiomyopathies	I428|I420|I42|I423|I424|I425|I429|I421|I422	1089	361140	0.00301545
Cyst of kidney, acquired		586.2	Cyst of kidney, acquired	N281	1085	361140	0.00300438
Other disorders of tympanic membrane		384	Other disorders of tympanic membrane	H739|H738|H73|H731|H730|H720|H722|H728|H721|H72|H729	1081	361140	0.0029933
Mechanical complication of unspecified genitourinary device, implant, and graft		857	Mechanical complication of unspecified genitourinary device, implant, and graft	T835|T834|T838|T836|T830|O263|T831|T839|T833|T832|T83	1077	361140	0.00298222
Viral hepatitis		70	Viral hepatitis	B251|B172|B18|B188|B189|B19|B190|Z225|B178|B170|B199|B159|B150|B181|B169|B161|B16|B180|B160|B162|B171|B182|K73|K754|K738|K730|K731|K732|K715|K739|K752|K71|K758|K718|K719|K759|K764|K712|K713|K714|K717|K753|K710|K716	1076	361140	0.00297945
Disorders of calcium/phosphorus metabolism		275.5	Disorders of calcium/phosphorus metabolism	E201|E835|E833	1076	361140	0.00297945
Hypertrophy of female genital organs		623	Hypertrophy of female genital organs	N906|N884|N852	1069	361140	0.00296007
Abnormality of organs and soft tissues of pelvis complicating pregnancy, childbirth, or the puerperium		654.1	Abnormality of organs and soft tissues of pelvis complicating pregnancy, childbirth, or the puerperium	O658|O348|O349|O342	1067	361140	0.00295453
Fracture of lower limb		800	Fracture of lower limb	T12|T025|S723|S828|S829|S724|S827|S728|T023|S720|S721|S729|S72|S723|S721|S724|S722|S822|S821|S823|S824|S820|S920	1062	361140	0.00294069
Intracranial injury		817|818|819	Concussion|Intracranial hemorrhage (injury)|Skull and face fracture and other intercranial injury	S060|S065|S064|S066|S023|S02|S071|S063|T060|S024|S069|T020|S029|S068|T909|S021|S061|S022|S027|S067|S028|S026|S06|T902|S020|T904|S062|S025|T905|T90	1058	361140	0.00292961
Infection/inflammation of internal prosthetic device; implant; and graft		81	Infection/inflammation of internal prosthetic device; implant; and graft	T835|T836|T846|T857|T826|T847	1057	361140	0.00292684
Diseases and other conditions of the tongue		529	Diseases and other conditions of the tongue	K14|K144|K143|K145|K148|K149|K141|A260|K140|K142|K146	1051	361140	0.00291023
Missed abortion/Hydatidiform mole		634.1	Missed abortion/Hydatidiform mole	O010|O021|O01|O011|O019	1042	361140	0.00288531
Other symptoms		1005	Other symptoms	R68|R688|R521|R529	1041	361140	0.00288254
Neoplasm of uncertain behavior		199	Neoplasm of uncertain behavior	D384|D483|D382|D419|D397|D410|D383|D200|D413|D376|D481|D447|D381|D480|D441|D449|D412|D484|D411|D385|D440|D442|D446|D443|D41|D482|D448|D489|D417|D44|D487|D445|M907|D444|D380|Q850	1035	361140	0.00286592
Hypertension complicating pregnancy, childbirth, and the puerperium		642	Hypertension complicating pregnancy, childbirth, and the puerperium	O104|O10|O101|O13|O109|O100|O16|O152|O15|O150|O140|O141|O151|O159|O149	1034	361140	0.00286316
Hypertension complicating pregnancy, childbirth, and the puerperium		642|642.1	Hypertension complicating pregnancy, childbirth, and the puerperium|Preeclampsia and eclampsia	O104|O10|O101|O13|O109|O100|O16|O152|O15|O150|O140|O141|O151|O159|O149|O152|O15|O150|O140|O141|O151|O159|O149	1034	361140	0.00286316
Vitamin deficiency		261	Vitamin deficiency	E561|E568|E56|E569|E560|E500|E503|E507|E501|E506|E641|E508|E50|E509|E504|E502|E505|E51|E511|E53|E52|E518|E530|E519|E512|E531|E538|E539|E54|E642|E55|E559|M83|M835|M832|M830|M833|E643|E550|M839|M831|M838|M834	1027	361140	0.00284377
Acute gastritis		535.1	Acute gastritis	K291|K290	1025	361140	0.00283823
Sciatica		764	Sciatica	M544|M543	1024	361140	0.00283547
Other acute and subacute forms of ischemic heart disease		411.9	Other acute and subacute forms of ischemic heart disease	I24|I248|I249	1021	361140	0.00282716
Periapical abscess		522.5	Periapical abscess	K046|K047	1021	361140	0.00282716
Periodontitis (acute or chronic)		523.3	Periodontitis (acute or chronic)	K054|K052|K044|K053|K045	1018	361140	0.00281885
Cervicitis and endocervicitis		614.51	Cervicitis and endocervicitis	N72	1016	361140	0.00281331
Acid-base balance disorder		276.4	Acid-base balance disorder	E874|E872|E873	1007	361140	0.00278839
Diseases of nail, NOS		703	Diseases of nail, NOS	L609|L603|L604|L605|L60|L608|L601|L602|L62|L600	1006	361140	0.00278562
Parkinson's disease		332	Parkinson's disease	G20	1004	361140	0.00278009
Empyema and pneumothorax		506	Empyema and pneumothorax	J869|J938|J931|J930|J860|J93|J86|J939	995	361140	0.00275516
Dysuria		599.3	Dysuria	R309|R30|R300	987	361140	0.00273301
Polymyalgia Rheumatica		717	Polymyalgia Rheumatica	M353	987	361140	0.00273301
Osteoarthritis		717	Polymyalgia Rheumatica	M353	987	361140	0.00273301
Cardiac arrest and ventricular fibrillation		427.4	Cardiac arrest and ventricular fibrillation	I490|I490|I46|I460|I469	985	361140	0.00272747
Secondary hypothyroidism		244.1	Secondary hypothyroidism	E032|E890	980	361140	0.00271363
Other deficiency anemia		281	Other deficiency anemia	D530|D532|D538|D531|D510|D519|D511|D512|D513|D518|D51|D520|D529|D52|D528|D521|D539	980	361140	0.00271363
Opiates and related narcotics causing adverse effects in therapeutic use		965.1	Opiates and related narcotics causing adverse effects in therapeutic use	Z885	978	361140	0.00270809
Other cerebral degenerations		331	Other cerebral degenerations	G132|G94|G318|G138|E752|E750|G312|E751|E754|F842|G937|G941|G940|G910|G91|G918|G913|G911|G919|G942|G912|G319|G310	972	361140	0.00269148
Raynaud's syndrome		443.1	Raynaud's syndrome	I730	969	361140	0.00268317
Nerve root and plexus disorders		353	Nerve root and plexus disorders	G548|G549|G55|G54|G552|G550|G553|G547|G546|G545|G541|G540|G542|G544|G543	967	361140	0.00267763
Symptoms and disorders of the joints		741	Symptoms and disorders of the joints	M222|R294|M12|M228|M251|M532|M258|M246|M256|R262|M254|M250|M122	964	361140	0.00266932
Nontoxic nodular goiter		241	Nontoxic nodular goiter	E048|E041|E042|E011	962	361140	0.00266379
Postmenopausal atrophic vaginitis		627.3	Postmenopausal atrophic vaginitis	N952	957	361140	0.00264994
Bipolar		296.1	Bipolar	F30|F319|F308|F316|F318|F313|F311|F314|F317|F300|F310|F302|F315|F301|F312|F309|F328|F31	953	361140	0.00263887
Megaloblastic anemia		281.1	Megaloblastic anemia	D531|D510|D519|D511|D512|D513|D518|D51|D520|D529|D52|D528|D521	943	361140	0.00261118
Endometrial hyperplasia		621	Endometrial hyperplasia	N851|N850	935	361140	0.00258902
Neoplasm of unspecified nature of digestive system		158	Neoplasm of unspecified nature of digestive system	D379|D375|D373|D370|D374|D377|D372|D371	931	361140	0.00257795
Skull and face fracture and other intercranial injury		819	Skull and face fracture and other intercranial injury	S023|S02|S071|S063|T060|S024|S069|T020|S029|S068|T909|S021|S061|S022|S027|S067|S028|S026|S06|T902|S020|T904|S062|S025|T905|T90	930	361140	0.00257518
Ectropion or entropion		374.1	Ectropion or entropion	H020|H021	924	361140	0.00255856
Abnormal heart sounds		396	Abnormal heart sounds	R011|R01|R00|R010|R012	922	361140	0.00255303
Other benign neoplasm of connective and other soft tissue		215	Other benign neoplasm of connective and other soft tissue	D213|D361|D211|D214|D200|D212|D216|D21|D201|D210|D219|D215	918	361140	0.00254195
Disease of tricuspid valve		394.7	Disease of tricuspid valve	I079|I07|I071|I082|I070|I072|I081|I078	911	361140	0.00252257
Open-angle glaucoma		365.1	Open-angle glaucoma	H401	909	361140	0.00251703
Primary open angle glaucoma		365.11	Primary open angle glaucoma	H401	909	361140	0.00251703
Cancer of kidney and renal pelvis		189.1	Cancer of kidney and renal pelvis	C64|C65	908	361140	0.00251426
Ulceration of the lower GI tract		556	Ulceration of the lower GI tract	K626|K633	907	361140	0.00251149
Acidosis		276.41	Acidosis	E872	904	361140	0.00250318
Dyspareunia		625.1	Dyspareunia	N942|N941	897	361140	0.0024838
Spondylosis without myelopathy		721.1	Spondylosis without myelopathy	M478|M472	896	361140	0.00248103
Allergic rhinitis		476	Allergic rhinitis	J30|J301|J303|J300|J302|J304	895	361140	0.00247826
Chronic periodontitis		523.32	Chronic periodontitis	K053|K045	893	361140	0.00247273
Voice disturbance		473.4	Voice disturbance	R49|R490|R492|R491|R498	887	361140	0.00245611
Other disorders of biliary tract		575.8	Other disorders of biliary tract	K832|K915|K83|K835|K839|K834|K87|K838|K833	881	361140	0.0024395
Myeloproliferative disease		200	Myeloproliferative disease	D473|C945|D464|D46|C887|D461|D460|D752|D462|D471|D469|D578|D477|D479|C944|D467|D470|D45	876	361140	0.00242565
Malignant neoplasm of kidney, except pelvis		189.11	Malignant neoplasm of kidney, except pelvis	C64	871	361140	0.00241181
First degree AV block		426.21	First degree AV block	I440	866	361140	0.00239796
Glomerulonephritis		580.1	Glomerulonephritis	N074|N065|N053|N007|N006|N004|N003|N046|N036|N017|N073|N013|N034|N044|N025|N075|N015|N012|N014|N001|N063|N027|N054|N011|N037|N002|N016|N043|N026|N055|N024|N005|N010|N019|N035|N000|N01|N045|N064|N021|N023|N032|N040|N031|N062|N020|N042|N022|N033|N052|N041|N072|N030|N03|N039	866	361140	0.00239796
Protein-calorie malnutrition		260	Protein-calorie malnutrition	E46|E440|E441|R64|B222|E125|E122|E121|E127|E45|E42|E40|E41|R630|R632	862	361140	0.00238689
Coagulation defects		286	Coagulation defects	D681|D67|D680|D682|D66|O723|O991|D684|D683|D68|D65|D68|D688|D689	861	361140	0.00238412
Infertility, female		626.8	Infertility, female	N979|N974|N971|N973|N972|N978|N97	852	361140	0.0023592
Chronic tonsillitis and adenoiditis		474.2	Chronic tonsillitis and adenoiditis	J35|J359|J351|J358|J353|J352|J350	846	361140	0.00234258
Paroxysmal ventricular tachycardia		427.12	Paroxysmal ventricular tachycardia	I472|I470	845	361140	0.00233981
Hyperpotassemia		276.13	Hyperpotassemia	E875	839	361140	0.0023232
Dyschromia and Vitiligo		694	Dyschromia and Vitiligo	L80|L814|L812|L817|L819|L811|L573|L815|L81|L813|L818|L816|L810|L958|L950|L959	836	361140	0.00231489
Cervicalgia		761	Cervicalgia	M542	836	361140	0.00231489
neck pain		761	Cervicalgia	M542	836	361140	0.00231489
Perforation of tympanic membrane		384.4	Perforation of tympanic membrane	H720|H722|H728|H721|H72|H729	834	361140	0.00230935
Dementias		290.1	Dementias	F009|F03|F020|F00|F028|F021|F02|F001|G301|F000|G309|G300|F002|G308|G30|F023|G311|F011|F013|F01|F010|F019|F012	830	361140	0.00229828
Benign neoplasm of lip, oral cavity, and pharynx		210	Benign neoplasm of lip, oral cavity, and pharynx	D109|D117|D105|D100|D107|D102|D119|D103|D101|D110|D10|D106|D11|D104	823	361140	0.00227889
Atherosclerosis		440	Atherosclerosis	I250|I70|I708|I709|I701|I702|I700	819	361140	0.00226782
Other disorders of bone and cartilage		733	Other disorders of bone and cartilage	M858|M895|M943|M853|M94|M891|M948|M852|M893|M892|M941|M851|M84|M849|M890|M848|M855|M856|M850|M854|M879|M873|M871|M870|M878|M87|M872|M940|M841|M840|M942	816	361140	0.00225951
Liver abscess and sequelae of chronic liver disease		571.8	Liver abscess and sequelae of chronic liver disease	K721|K750|K751|K767|K729|K704|K72|K766	813	361140	0.0022512
Diseases of the jaws		526	Diseases of the jaws	K101|K092|K090|K091|K071|K070|K076|K102|K103|K100|K108|K109	810	361140	0.0022429
Chronic prostatitis		601.12	Chronic prostatitis	N411	810	361140	0.0022429
Arterial embolism and thrombosis		444	Arterial embolism and thrombosis	I745|I74|I748|I742|I741|I749|I744|I743|I740	802	361140	0.00222075
Stricture/obstruction of ureter		586.4	Stricture/obstruction of ureter	N135|N111|N138|N134|Q622|N130	802	361140	0.00222075
Jaundice (not of newborn)		573.5	Jaundice (not of newborn)	R17	801	361140	0.00221798
Antepartum hemorrhage, abruptio placentae, and placenta previa		635.2	Antepartum hemorrhage, abruptio placentae, and placenta previa	O678|O459|O469|O679|O460|O670|O440|O46|O45|O468|O441|O67|O44|O430|O450	800	361140	0.00221521
Other disorders of pancreatic internal secretion		251	Other disorders of pancreatic internal secretion	E16|E169|E168|E162|E160|E15|E161|E163|E164	799	361140	0.00221244
Cardiac arrest		427.42	Cardiac arrest	I46|I460|I469	799	361140	0.00221244
Other dyspnea		512.9	Other dyspnea	R068	797	361140	0.0022069
Hypoglycemia		251.1	Hypoglycemia	E162|E160|E15|E161	795	361140	0.00220136
Endocrine disorders and DM		251.1	Hypoglycemia	E162|E160|E15|E161	795	361140	0.00220136
Foreign body injury		1001	Foreign body injury	T16|T189|T18|T172|H446|T188|T181|T199|T19|T183|T191|T184|T158|S055|T190|T192|T170|T175|H055|T178|T173|T159|T182|T171|T17|T185|S054|H447|T180|T150|T193|T174|T198|T151|T15|T179|M795	790	361140	0.00218752
Arrhythmia (cardiac) NOS		427.5	Arrhythmia (cardiac) NOS	I499	787	361140	0.00217921
Viral warts & HPV		78	Viral warts & HPV	B07|A630	783	361140	0.00216813
Abnormal involuntary movements		350.1	Abnormal involuntary movements	R253|R251|R258|R252|R250|R25|R290	782	361140	0.00216537
Extrapyramidal disease and abnormal movement disorders		333	Extrapyramidal disease and abnormal movement disorders	G259|G258|G25|G26|G251|G252|G250|G253|G254|G256|G10|F022|G255|G242|G245|G803|G24|G241|G240|G249|G248|G243|G244|G231|G230|G239|G23|G238|G232	773	361140	0.00214044
Strabismus (not specified as paralytic)		378.1	Strabismus (not specified as paralytic)	H505|H504|H506|H502|H501|H509|H500|H503	773	361140	0.00214044
Poisoning/allergy of sulfonamides		961.1	Poisoning/allergy of sulfonamides	Y410|Z882|T370	772	361140	0.00213768
Swelling, mass, or lump in head and neck [Space-occupying lesion, intracranial NOS]		293.1	Swelling, mass, or lump in head and neck [Space-occupying lesion, intracranial NOS]	R900|R221|R220	770	361140	0.00213214
Disorders of parathyroid gland		252	Disorders of parathyroid gland	E215|E214|E213|E211|E210|E212|E208|E209|E20|E892|E200	767	361140	0.00212383
Epiphora		375.2	Epiphora	H042	765	361140	0.00211829
Peritonitis and retroperitoneal infections		567	Peritonitis and retroperitoneal infections	K659|K67|K658|K650|K65|K630	764	361140	0.00211552
Epilepsy		345.1	Epilepsy	G419|G410|G411|G41|G401|G408|G404|G403|G402|G400	763	361140	0.00211275
Abdominal aortic aneurysm		442.11	Abdominal aortic aneurysm	I713|I714	759	361140	0.00210168
Hemorrhage in early pregnancy		636.3	Hemorrhage in early pregnancy	O208|O209|O200|O20	759	361140	0.00210168
Breast conditions, congenital or relating to hormones		612	Breast conditions, congenital or relating to hormones	O926|N643|N62|Q83|Q839|Q831|Q833|Q830|Q832|Q838	758	361140	0.00209891
Viral Enteritis		8.6	Viral Enteritis	A082|A084|A080|A081|A08|A085|A083	757	361140	0.00209614
Postinflammatory pulmonary fibrosis		502	Postinflammatory pulmonary fibrosis	J841|J848	756	361140	0.00209337
Benign neoplasm of other endocrine glands and related structures		227	Benign neoplasm of other endocrine glands and related structures	D358|D359|D355|D357|D354|D356|D350|D351|D353|D352	755	361140	0.0020906
Chronic pharyngitis and nasopharyngitis		472	Chronic pharyngitis and nasopharyngitis	J31|J310|J311|J312	755	361140	0.0020906
Chronic cystitis		592.12	Chronic cystitis	N303|N302	755	361140	0.0020906
Stricture of artery		447.1	Stricture of artery	I771	754	361140	0.00208783
Alcoholic liver damage		317.11	Alcoholic liver damage	K702|K70|K700|K709|K703|K701	749	361140	0.00207399
Schizophrenia and other psychotic disorders		295	Schizophrenia and other psychotic disorders	F443|F448|F251|F205|F200|F25|F206|F250|F203|F209|F258|F201|F252|F202|F208|F20|F259|F220|F229|F24|F233|F22|F228|F232|F29|F060|F062	747	361140	0.00206845
Anemia during pregnancy		644	Anemia during pregnancy	O990	747	361140	0.00206845
Congenital anomalies of urinary system		751.2	Congenital anomalies of urinary system	Q645|Q644|Q641|Q628|Q646|Q649|Q647|Q626|Q648|Q643|Q624|Q627|Q642|Q625|Q613|Q611|Q610|Q619|Q615|Q618|Q612|Q614|Q61|Q632|Q638|Q631|Q630|Q639|Q606|Q601|Q63|Q604|Q633|Q603|Q600|Q605|Q602|Q60	744	361140	0.00206014
Retinal vascular changes and abnomalities		362.4	Retinal vascular changes and abnomalities	H349|H342|H348|G453|H341|H350|H34|H340	743	361140	0.00205737
Gram negative septicemia		38.1	Gram negative septicemia	A408|A393|A413|A207|A021|A402|A401|A392|A40|A400|A409|A394|A415	739	361140	0.0020463
Peritoneal or intestinal adhesions		560.3	Peritoneal or intestinal adhesions	K565	738	361140	0.00204353
Polyarteritis nodosa and allied conditions		446	Polyarteritis nodosa and allied conditions	M30|M312|I731|M303|M052|M310|M313|M301|M316|M315|M302|M300|M308|M314|M311|I776	737	361140	0.00204076
Benign neoplasm of brain and other parts of nervous system		225	Benign neoplasm of brain and other parts of nervous system	D337|D339|D333|D330|D320|D329|D32|D332|D331|D321|D334	731	361140	0.00202415
Ingrowing nail		703.1	Ingrowing nail	L600	727	361140	0.00201307
Facial nerve disorders [CN7]		352.2	Facial nerve disorders [CN7]	G510|G511|G518|G51|G519|G514|G513|G512	724	361140	0.00200476
Other disorders of middle ear and mastoid		385	Other disorders of middle ear and mastoid	H74|H748|H749|H71|H604|H950|H744|H740|H743|H742|H741|H958	724	361140	0.00200476
Acute pharyngitis		465.2	Acute pharyngitis	J02|J028|J029	722	361140	0.00199922
Swelling of limb		771.1	Swelling of limb	M798	716	361140	0.00198261
Chronic glomerulonephritis, NOS		580.14	Chronic glomerulonephritis, NOS	N030|N03|N039	714	361140	0.00197707
Derangement of joint, non-traumatic		742	Derangement of joint, non-traumatic	M247|M240|M221|M220|M241|M949|M241|M223|M538|M243|M539|M249|M533|M253|M532|M252|M244|M235	706	361140	0.00195492
Subarachnoid hemorrhage		430.1	Subarachnoid hemorrhage	I605|I604|I602|I60|I608|I606|I601|I603|I607|I609	705	361140	0.00195215
congenital musculoskeletal anomalies		754|754.2|755|755.1|755.3|755.4|755.6|755.61|756|756.1|756.2|756.21|756.22|756.3|756.5	Congenital musculoskeletal deformities of spine|Spondylolisthesis, congenital|Congenital anomalies of limbs|Congenital deformities of feet|Congenital anomaly of fingers/toes|Congenital anomalies of upper limb, including shoulder girdle|Other congenital anomalies of lower limb, including pelvic girdle|Congenital hip dysplasia and deformity|Other congenital musculoskeletal anomalies|Congenital anomalies of abdominal wall; diaphram|Pectus and other congenital anomalies of ribs/sternum|Pectus excavatum|Pectus carinatum|Congenital anomalies of muscle, tendon, fascia, and connective tissue|Congenital osteodystrophies	Q675|Q764|Q765|Q761|Q762|Q762|Q748|Q749|Q727|Q663|Q669|Q66|Q664|Q662|Q668|Q661|Q666|Q660|Q665|Q667|Q699|Q703|Q701|Q70|Q691|Q692|Q702|Q69|Q700|Q690|Q704|Q716|Q870|Q709|Q730|Q740|Q688|Q710|Q738|Q715|Q73|Q71|Q719|Q681|Q731|Q714|Q713|Q712|Q711|Q718|Q720|Q728|Q742|Q684|Q725|Q685|Q683|Q724|Q729|Q721|Q726|Q72|Q741|Q723|Q682|Q722|Q659|Q656|Q653|Q652|Q655|Q651|Q654|Q65|Q650|Q658|Q727|Q663|Q669|Q66|Q664|Q662|Q668|Q661|Q666|Q660|Q665|Q667|Q699|Q703|Q701|Q70|Q691|Q692|Q702|Q69|Q700|Q690|Q704|Q716|Q870|Q709|Q730|Q740|Q688|Q710|Q738|Q715|Q73|Q71|Q719|Q681|Q731|Q714|Q713|Q712|Q711|Q718|Q720|Q728|Q742|Q684|Q725|Q685|Q683|Q724|Q729|Q721|Q726|Q72|Q741|Q723|Q682|Q722|Q659|Q656|Q653|Q652|Q655|Q651|Q654|Q65|Q650|Q658|Q659|Q656|Q653|Q652|Q655|Q651|Q654|Q65|Q650|Q658|Q770|Q775|Q678|Q799|Q688|Q798|Q771|Q68|Q784|Q77|Q743|Q777|Q774|Q779|Q778|Q792|Q790|Q794|Q793|Q795|Q791|Q766|Q768|Q772|Q767|Q769|Q676|Q677|Q796|Q798|Q785|Q773|Q786|Q783|M898|Q776|Q780|Q782|Q789|Q788|Q781|Q792|Q790|Q794|Q793|Q795|Q791|Q766|Q768|Q772|Q767|Q769|Q676|Q677|Q676|Q677|Q796|Q798|Q785|Q773|Q786|Q783|M898|Q776|Q780|Q782|Q789|Q788|Q781	702	361140	0.00194384
Calculus of lower urinary tract		594.2	Calculus of lower urinary tract	N210|N219|N211|N21|N218	698	361140	0.00193277
Anorexia		260.6	Anorexia	R630	695	361140	0.00192446
Pelvic inflammatory disease (PID)		614.3	Pelvic inflammatory disease (PID)	N70|N709|N700|N730|N731|N701|N732|N744|N735|N739	692	361140	0.00191615
Obstruction of bile duct		575.2	Obstruction of bile duct	K831	689	361140	0.00190785
Ill-defined descriptions and complications of heart disease		429	Ill-defined descriptions and complications of heart disease	I970|T863|Z941|Z943|R943|R098	687	361140	0.00190231
Hypertrophy of breast (Gynecomastia)		612.2	Hypertrophy of breast (Gynecomastia)	N62	687	361140	0.00190231
Fracture of radius and ulna		803.2	Fracture of radius and ulna	S522|S523|S52|S520|S521|S525|S529|S524	686	361140	0.00189954
Benign neoplasm of brain, cranial nerves, meninges		225.1	Benign neoplasm of brain, cranial nerves, meninges	D333|D330|D320|D329|D32|D332|D331	684	361140	0.001894
Other diseases of lung		510	Other diseases of lung	J984|J99|Z942|T863|Z943	684	361140	0.001894
Other diseases of the lung		510|510.2	Other diseases of lung|Lung transplant	J984|J99|Z942|T863|Z943|Z942|T863|Z943	684	361140	0.001894
Other dyschromia		694.2	Other dyschromia	L814|L812|L817|L819|L811|L573|L815|L81|L813|L818|L816|L810	683	361140	0.00189123
Disorders of sweat glands		705	Disorders of sweat glands	L744|L740|L748|L743|L74|L759|L752|L741|L751|L749|L742|L758|L75|L750|L301|L732|R619|R61|R610|R611	683	361140	0.00189123
Hyperparathyroidism		252.1	Hyperparathyroidism	E213|E211|E210|E212	682	361140	0.00188846
Secondary malignancy of brain/spine		198.5	Secondary malignancy of brain/spine	C793|C794	681	361140	0.0018857
Pain		338	Pain	R529|R520|R522	680	361140	0.00188293
PAIN		338.1|338.2	Acute pain|Chronic pain	R529|R520|R522	680	361140	0.00188293
Cystic mastopathy		610.1	Cystic mastopathy	N601|N600	679	361140	0.00188016
Pruritus and related conditions		698	Pruritus and related conditions	L291|L292|L290|L299|L29|L298|L293	668	361140	0.0018497
Pruritic conditions		698	Pruritus and related conditions	L291|L292|L290|L299|L29|L298|L293	668	361140	0.0018497
Pernicious anemia		281.11	Pernicious anemia	D510	666	361140	0.00184416
Suppurative and unspecified otitis media		381.11	Suppurative and unspecified otitis media	H67|H669|H660|H66|H663|H662|H661|H664	664	361140	0.00183862
Vitamin B-complex deficiencies		261.2	Vitamin B-complex deficiencies	E51|E511|E53|E52|E518|E530|E519|E512|E531|E538|E539	663	361140	0.00183585
Premature beats		427.6	Premature beats	I493|I494|I491	656	361140	0.00181647
Dependence on respirator [Ventilator] or supplemental oxygen		509.8	Dependence on respirator [Ventilator] or supplemental oxygen	Z998|Z991	650	361140	0.00179986
Disorders of amino-acid transport/metabolism		269|270.1|270.11|270.12|270.2|270.21|270.31|270.32|270.33|270.35	Proteinuria|Disturbances of amino-acid transport|Disturbances of sulphur-bearing amino-acid metabolism|Phenylketonuria [PKU]|Disorders of amino-acid metabolism|Disorders of urea cycle metabolism|Polyclonal hypergammaglobulinemia|Paraproteinemia|Amyloidosis|Macroglobulinemia	N392|N069|N391|R80|E712|E711|E703|E702|E710|E708|E720|E709|E70|E721|E700|E701|E721|E700|E701|E725|E728|E723|E729|E724|E722|E724|E722|D890|D891|D472|E850|E858|E854|E85|L990|E859|E852|E851|E853|C880	646	361140	0.00178878
Disorders of conjunctiva		372	Disorders of conjunctiva	H112|H138|H111|H114|H11|H118|H110|H113|H119	645	361140	0.00178601
Prurigo and Lichen		695.7	Prurigo and Lichen	L441|L438|L661|L430|L443|L439|L281|L280|L431|L28|L433|L43|L432|L282|L442	643	361140	0.00178047
Cancer of esophagus		150	Cancer of esophagus	C150|C152|C151|C155|C158|C15|C153|C159|D001|C154	641	361140	0.00177493
Intracerebral hemorrhage		430.2	Intracerebral hemorrhage	I61|I615|I616|I612|I614|I618|I619|I610|I613|I611	636	361140	0.00176109
Blindness and low vision		367.9	Blindness and low vision	H545|H54|H543|H547|H542|H546|H541|H540|H544	635	361140	0.00175832
Labyrinthitis		386.3	Labyrinthitis	H830|H82|H831|H832	633	361140	0.00175278
Memory loss		292.3	Memory loss	R412|R411|R413	631	361140	0.00174724
Psoriatic arthropathy		696.42	Psoriatic arthropathy	M072|M070|M073|L405	630	361140	0.00174448
Noninflammatory disorders of ovary, fallopian tube, and broad ligament		619.1	Noninflammatory disorders of ovary, fallopian tube, and broad ligament	N836|N838|N839|N835|N834|N83	626	361140	0.0017334
Corneal opacity and other disorders of cornea		364	Corneal opacity and other disorders of cornea	H189|H180|H188|H187|H183|H18|H17|H170|H178|H179|H171|H182|H181|H184|H186|H185|Z947	625	361140	0.00173063
Aneurysm and dissection of heart		411.41	Aneurysm and dissection of heart	I254|I341|I253	625	361140	0.00173063
Anemia of chronic disease		285.2	Anemia of chronic disease	D638|D630	623	361140	0.00172509
Agorophobia, social phobia, and panic disorder		300.12	Agorophobia, social phobia, and panic disorder	F401|F400|F932|F410	622	361140	0.00172232
Diplopia and disorders of binocular vision		368.2	Diplopia and disorders of binocular vision	H532|H533	619	361140	0.00171402
Cyst or abscess of Bartholin's gland		614.53	Cyst or abscess of Bartholin's gland	N750|N751|N758	616	361140	0.00170571
Other inflammatory spondylopathies		715	Other inflammatory spondylopathies	M468|M46|M465|M469|M491|M49|M461|M45|M081|M460	613	361140	0.0016974
Noninfectious disorders of lymphatic channels		450	Noninfectious disorders of lymphatic channels	I898|I891|I89|I890|I899|I972	608	361140	0.00168356
Disorders of the pituitary gland and its hypothalamic control		253	Disorders of the pituitary gland and its hypothalamic control	E236|E233|E237|E241|E229|E22|E221|E058|E228|E220|E344|E230|E232|E222	600	361140	0.00166141
Disorders of iron metabolism		275.1	Disorders of iron metabolism	E831	600	361140	0.00166141
Digestive congenital anomalies		750	Digestive congenital anomalies	Q45|Q459|Q384|Q408|Q409|Q385|Q40|Q394|Q390|Q392|Q391|Q393|Q382|Q381|Q387|Q386|Q388|Q384|Q380|Q383|Q39|Q395|Q398|Q396|Q399|Q402|Q403|Q401|Q458|Q436|Q431|Q435|Q421|Q43|Q423|Q420|Q42|Q411|Q419|Q429|Q41|Q410|Q432|Q437|Q438|Q428|Q430|Q412|Q434|Q433|Q418|Q439|Q422|Q444|Q446|Q450|Q453|Q44|Q440|Q442|Q452|Q447|Q451|Q445|Q441|Q443|Q400	595	361140	0.00164756
Congenital anomalies of genital organs		751.1	Congenital anomalies of genital organs	Q529|Q559|Q551|Q562|Q56|Q564|Q554|Q561|Q560|Q55|Q553|Q552|Q558|Q563|Q550|Q526|Q528|Q527|Q523|Q519|Q521|Q515|Q517|Q514|Q518|Q503|Q505|Q525|Q513|Q502|Q506|Q512|Q51|Q520|Q524|Q500|Q522|Q511|Q510|Q504|Q516|Q501|Q532|Q556|Q640|Q53|Q543|Q549|Q542|Q531|Q548|Q54|Q555|Q530|Q541|Q544|Q540|Q539	592	361140	0.00163925
Abnormal glucose		250.4	Abnormal glucose	R730|R739	591	361140	0.00163648
Diseases of the salivary glands		527	Diseases of the salivary glands	K114|K110|K11|K119|K111|K112|K117|R682|K118	591	361140	0.00163648
Nonspecific abnormal findings on radiological and other examination of musculoskeletal system		793	Nonspecific abnormal findings on radiological and other examination of musculoskeletal system	R936|R937|R938|R931	590	361140	0.00163372
Nonspecific abnormal findings on radiological and other examination of body structure		793|793.2	Nonspecific abnormal findings on radiological and other examination of musculoskeletal system|Nonspecific abnormal findings on radiological and other examination of other intrathoracic organs (echocardiogram, etc)	R936|R937|R938|R931|R938|R931	590	361140	0.00163372
Delirium due to conditions classified elsewhere		290.2	Delirium due to conditions classified elsewhere	F059|F058|F104|F051	586	361140	0.00162264
Vaginal enterocele, congenital or acquired		618.6	Vaginal enterocele, congenital or acquired	N815	585	361140	0.00161987
Primary angle-closure glaucoma		365.2	Primary angle-closure glaucoma	H402	584	361140	0.0016171
Endocarditis		420.3	Endocarditis	I33|I339|I088|I38|I089|I330|I011|B376	584	361140	0.0016171
Nontoxic multinodular goiter		241.2	Nontoxic multinodular goiter	E042|E011	577	361140	0.00159772
Other paralytic syndromes		344	Other paralytic syndromes	G824|G83|G821|G820|G041|G823|G832|G822|G838|G834|G825|G831|G833|G830|G839	575	361140	0.00159218
Cancer of mouth		145	Cancer of mouth	C059|C058|C051|C06|C061|C05|C062|C069|C068|C052|D000|C050|C060|C008|C004|C000|C005|C003|C009|C00|C002|C001|C006|C023|C024|C01|C028|C029|C021|C020|C022|C02|C088|C081|C080|C08|C07|C089|C039|C031|C03|C030|C041|C040|C04|C049|C048	574	361140	0.00158941
Ulceration of intestine		556.1	Ulceration of intestine	K633	573	361140	0.00158664
Cancer of larynx, pharynx, nasal cavities		149	Cancer of larynx, pharynx, nasal cavities	C148|C14|C142|C068|C140|C104|C090|C101|C100|C09|C099|C102|C109|C091|C108|C103|C10|C098|C113|C11|C118|C111|C112|C110|C119|C138|C132|C12|C13|C131|C130|C139|C323|C329|D020|C321|C32|C322|C320|C328|C319|C318|C31|C310|C313|C312|C300|C301|C311	572	361140	0.00158387
Diseases of lips		528.5	Diseases of lips	K130	572	361140	0.00158387
Other derangement of joint		742.9	Other derangement of joint	M241|M223|M538|M243|M539|M249|M533|M253|M532|M252|M244|M235	569	361140	0.00157557
Carcinoma in situ of skin		172.3	Carcinoma in situ of skin	D041|D047|D049|D043|D048|D046|D045|D044|D040|D042|D04	567	361140	0.00157003
Intestinal infection due to C. difficile		8.52	Intestinal infection due to C. difficile	A047	566	361140	0.00156726
Inflammatory disease of breast		613.1	Inflammatory disease of breast	N641|N61|N640	565	361140	0.00156449
Manlignant and unknown neoplasms of brain and nervous system		191	Manlignant and unknown neoplasms of brain and nervous system	D434|D42|D429|D432|D430|D433|D420|D421|D431|C720|C722|C724|C725|C728|C721|C700|C701|C70|C72|C723|C709|C729|C715|C714|C719|C71|C710|C712|C713|C711|C717|C718|C716	564	361140	0.00156172
Other specified benign mammary dysplasias		610.8	Other specified benign mammary dysplasias	N609|N60|N608|N604	559	361140	0.00154788
Disorders of adrenal glands		255	Disorders of adrenal glands	E279|E351|E278|E270|E24|E244|E242|E240|E243|E248|E249|E261|E268|E260|E26|E269|E275|E896|E271|E273|E272|E274|E259|E250|E258|E25	555	361140	0.0015368
Spinal stenosis		720	Spinal stenosis	M994|M995|M480|M997	553	361140	0.00153126
Bronchitis		497	Bronchitis	J40	551	361140	0.00152572
Umbilical cord complications during labor and delivery		663	Umbilical cord complications during labor and delivery	O690|O693|O694|O698|O691|O692|O695|O699|O69	551	361140	0.00152572
Varicose veins of lower extremity, symptomtic		454.11	Varicose veins of lower extremity, symptomtic	I831|I832|I830	545	361140	0.00150911
Disorders of esophageal motility		530.5	Disorders of esophageal motility	K224|K220	544	361140	0.00150634
Early onset of delivery		636.2	Early onset of delivery	O60	543	361140	0.00150357
Hemorrhage from gastrointestinal ulcer		531.1	Hemorrhage from gastrointestinal ulcer	K286|K252|K256|K272|K274|K284|K280|K282|K260|K262|K270|K250|K266|K254|K264	541	361140	0.00149803
Vascular hamartomas and non-neoplastic nevi		217	Vascular hamartomas and non-neoplastic nevi	Q825|I781	540	361140	0.00149526
Femoral hernia		550.3	Femoral hernia	K412|K413|K410|K414|K419|K411|K41	540	361140	0.00149526
Other acquired musculoskeletal deformity		738	Other acquired musculoskeletal deformity	M954|M953|M958|M951|M95|M950|M955|M952|M999|M959|M998|M430|M431	529	361140	0.00146481
Chronic pulmonary heart disease		415.2	Chronic pulmonary heart disease	I279|I271|I278|I270	527	361140	0.00145927
Cirrhosis of liver without mention of alcohol		571.51	Cirrhosis of liver without mention of alcohol	K746|K740	527	361140	0.00145927
Chronic fatigue syndrome		798.1	Chronic fatigue syndrome	G933	526	361140	0.0014565
Fracture of hand or wrist		804	Fracture of hand or wrist	S623|S620|S628|S621|S626|S526|S627|S622|S625|S624	515	361140	0.00142604
Other specified nonpsychotic and/or transient mental disorders		291	Other specified nonpsychotic and/or transient mental disorders	F238|F230|F061|F231|F23|F239|F078|F072|F079|F070|F06|F071|G471|R400|R401	514	361140	0.00142327
Subjective visual disturbances		368.9	Subjective visual disturbances	R441|H531	514	361140	0.00142327
Cardiac shunt/ heart septal defect		747.11	Cardiac shunt/ heart septal defect	Q206|Q21|Q208|Q214|Q202|Q210|Q213|Q212|Q218|Q211|Q200|Q201|Q244|Q203|Q204|Q219|Q205	514	361140	0.00142327
Developmental/behavioral disorders		312|312.3|313|313.1|313.2|313.3|315|315.1|315.2|315.3	Conduct disorders|Impulse control disorder|Pervasive developmental disorders|Attention deficit hyperactivity disorder|Tics and stuttering|Autism|Develomental delays and disorders|Learning disorder|Speech and language disorder|Mental retardation	F929|F91|F910|F911|F92|F919|F913|F912|F918|F920|F63|F633|F630|F631|F639|F632|F63|F633|F630|F631|F639|F632|F981|F93|F941|F940|F942|F930|F980|F988|F989|F938|F939|F949|F90|F901|F909|F951|F985|F95|F952|F950|F958|F959|F984|F845|F849|F84|F843|F840|F841|F848|F90|F901|F909|F951|F985|F95|F952|F950|F958|F959|F984|F845|F849|F84|F843|F840|F841|F848|F82|R451|F633|F89|F88|F818|F811|F810|F812|F819|F802|F80|F803|F808|F801|F809|F800|F986|F729|F73|F701|F71|F789|F708|F709|F70|F79|F700|F799|F711|F719|F790|F72|F818|F811|F810|F812|F819|F802|F80|F803|F808|F801|F809|F800|F986|F729|F73|F701|F71|F789|F708|F709|F70|F79|F700|F799|F711|F719|F790|F72	512	361140	0.00141773
Type 2 diabetes with neurological manifestations		250.24	Type 2 diabetes with neurological manifestations	E134|E114|E104|G590	511	361140	0.00141496
Vascular insufficiency of intestine		441	Vascular insufficiency of intestine	K558|K55|K559|K550|K551	509	361140	0.00140943
Pancreatic cancer		157	Pancreatic cancer	C253|C252|C259|C251|C250|C25|C254|C258|C257	508	361140	0.00140666
Lymphoid leukemia		204.1	Lymphoid leukemia	C912|C917|C915|C91|C919|C913|C910|C911	507	361140	0.00140389
Simple and unspecified goiter		240	Simple and unspecified goiter	E010|E049|E012|E040	505	361140	0.00139835
Osteoarthrosis, generalized		740.2	Osteoarthrosis, generalized	M150|M151|M152	505	361140	0.00139835
Hyperhidrosis		705.8	Hyperhidrosis	R619|R61|R610|R611	504	361140	0.00139558
Pneumonitis due to inhalation of food or vomitus		501	Pneumonitis due to inhalation of food or vomitus	J690	502	361140	0.00139004
Schizophrenia		295.1	Schizophrenia	F251|F205|F200|F25|F206|F250|F203|F209|F258|F201|F252|F202|F208|F20|F259	498	361140	0.00137897
Large cell lymphoma		202.24	Large cell lymphoma	C833	497	361140	0.0013762
Cholesteatoma		385.3	Cholesteatoma	H71|H604|H950|H744	496	361140	0.00137343
Atrioventricular block, complete		426.24	Atrioventricular block, complete	I442	495	361140	0.00137066
Nevus, non-neoplastic		217.1	Nevus, non-neoplastic	I781	492	361140	0.00136235
Arterial embolism and thrombosis of lower extremity artery		444.1	Arterial embolism and thrombosis of lower extremity artery	I743	492	361140	0.00136235
Multiple myeloma		204.4	Multiple myeloma	C882|C88|C881|C900|C889|C902|C883	490	361140	0.00135681
Cellulitis and abscess of trunk		681.7	Cellulitis and abscess of trunk	L033	490	361140	0.00135681
Gangrene		791	Gangrene	R02	489	361140	0.00135405
Other venous embolism and thrombosis		452	Other venous embolism and thrombosis	I822|I828|I823|I81|I829|I821|I82|I820|I870	488	361140	0.00135128
Burns		1000	Burns	T223|T236|T324|T275|T313|T952|T242|T959|T319|T953|T25|T252|T292|T250|T322|T207|T222|T254|T244|T22|T268|T224|T227|T202|T300|T221|T205|T200|T256|T245|T288|T257|T318|T27|T329|T270|T215|T284|T280|T326|T310|T276|T266|T214|T253|T265|T274|T321|T246|T234|T320|T289|T267|T301|T24|T211|T290|T31|T212|T203|T251|T282|T304|T32|T235|T314|T263|T317|T231|T325|T210|T226|T237|T260|T297|T30|T285|T283|T272|T315|T225|T21|T204|T958|T950|T323|T243|T277|T312|T28|T213|T262|T273|T293|T232|T311|T271|T328|T294|T261|T233|T951|T240|T264|T217|T316|T269|T23|T216|T255|T241|T287|T230|T247|T286|T220|T281|T26|T201|T291|T327	484	361140	0.0013402
Acute tonsillitis		474.1	Acute tonsillitis	J038|J039|J03	482	361140	0.00133466
Infection of the eye		369	Infection of the eye	A71|H031|H030|A740|A710|A719|A711|A211|H441|H050|B940|H043|B005|B301|B303|B30|B300|B308|B309|B302|B023|H105|H101|H103|H109|H10|H102|H100|H108	481	361140	0.00133189
Nonspecific abnormal findings on radiological and other examination of other intrathoracic organs (echocardiogram, etc)		793.2	Nonspecific abnormal findings on radiological and other examination of other intrathoracic organs (echocardiogram, etc)	R938|R931	479	361140	0.00132636
Meniere's disease		386.1	Meniere's disease	H810	477	361140	0.00132082
Ulcerative colitis (chronic)		555.21	Ulcerative colitis (chronic)	K510|K511|K512	477	361140	0.00132082
Cancer of stomach		151	Cancer of stomach	C160|C169|C162|C16|C161|C168|C164|C166|D002|C165|C163	476	361140	0.00131805
Sarcoidosis		697	Sarcoidosis	D860|D86|D869|D861|D863|D868|D862|G532|D841	476	361140	0.00131805
Other acquired deformities of limbs		736	Other acquired deformities of limbs	M210|M219|M21|M212|M218|M925|M215|M211|M217|M213|M200	475	361140	0.00131528
Urticaria		947	Urticaria	T783|L508|L504|L509|L50|L505|L506|L502|L503|L500|L501	475	361140	0.00131528
Cellulitis and abscess of fingers/toes		681.1	Cellulitis and abscess of fingers/toes	L030	472	361140	0.00130697
Bursitis		726.3	Bursitis	M766|M702|M764|M704	472	361140	0.00130697
Atherosclerosis of the extremities		440.2	Atherosclerosis of the extremities	I702	470	361140	0.00130143
Portal hypertension		571.81	Portal hypertension	K766	470	361140	0.00130143
Other perinatal conditions of fetus or newborn		656	Other perinatal conditions of fetus or newborn	P239|P942|P960|P95|P963|P949|P910|Z33|P968|P242|O282|P915|O280|P961|P231|P57|P234|P299|P969|P249|P298|P233|P94|P914|P578|P290|P240|O285|P238|P911|P912|P294|P919|P90|O281|O289|P962|P913|O28|P235|P579|P23|P24|P292|P232|P941|O284|P236|P948|P964|P241|P29|O288|P230|P918|O283|P551|P569|P560|P559|P570|P56|P55|P243|P261|P282|P280|P281|W78|P249|P269|P228|P26|P278|Q314|P270|P289|P260|P27|P24|P271|P285|P268|P288|P279|P250|P253|P258|P251|P252|P25|P284|P283|P221|P71|P928|P740|P721|P700|P743|P712|P742|P710|P720|P924|P711|P719|P722|P704|P72|P74|P718|P940|P701|P741|P922|P714|P729|P748|P745|P744|P702|P929|P921|P713|P920|P728|P92|P925|P703|P749|P923|P542|P51|P543|P541|P50|P54|P548|P545|P549|P540|P521|P522|P544|P546|P103|P518|P102|P510|P509|P519|P60|P615|P618|P611|P61|P613|P616|P610|P612|P614|P619|P788|P769|P760|P77|P781|P789|P782|P75|P78|P783|P768|P76|P761|P780|P762|P809|P838|P818|P808|P81|P831|P836|P800|P810|P830|P832|P834|P819|P80|P835|P580|P583|P584|P582|P581|P58|P593|P591|P590|P585|P59|P599|P592|P589|P588|P598|P291	470	361140	0.00130143
Other and unspecified perinatal conditions		656|656.1|656.2|656.22|656.26|656.3|656.4|656.5|656.6|656.7|656.8|656.9	Other perinatal conditions of fetus or newborn|Isoimmunization of fetus or newborn|Respiratory conditions of fetus and newborn|Interstitial emphysema and related conditions of newborn|Transitory tachypnea or apnea of newborn|Endocrine and metabolic disturbances of fetus and newborn|Hemorrhage of fetus or newborn|Hematological disorders of newborn|Perinatal disorders of digestive system|Conditions involving the integument and temperature regulation of fetus and newborn|Perinatal jaundice|Neonatal bradycardia or tachycardia	P239|P942|P960|P95|P963|P949|P910|Z33|P968|P242|O282|P915|O280|P961|P231|P57|P234|P299|P969|P249|P298|P233|P94|P914|P578|P290|P240|O285|P238|P911|P912|P294|P919|P90|O281|O289|P962|P913|O28|P235|P579|P23|P24|P292|P232|P941|O284|P236|P948|P964|P241|P29|O288|P230|P918|O283|P551|P569|P560|P559|P570|P56|P55|P243|P261|P282|P280|P281|W78|P249|P269|P228|P26|P278|Q314|P270|P289|P260|P27|P24|P271|P285|P268|P288|P279|P250|P253|P258|P251|P252|P25|P284|P283|P221|P71|P928|P740|P721|P700|P743|P712|P742|P710|P720|P924|P711|P719|P722|P704|P72|P74|P718|P940|P701|P741|P922|P714|P729|P748|P745|P744|P702|P929|P921|P713|P920|P728|P92|P925|P703|P749|P923|P542|P51|P543|P541|P50|P54|P548|P545|P549|P540|P521|P522|P544|P546|P103|P518|P102|P510|P509|P519|P60|P615|P618|P611|P61|P613|P616|P610|P612|P614|P619|P788|P769|P760|P77|P781|P789|P782|P75|P78|P783|P768|P76|P761|P780|P762|P809|P838|P818|P808|P81|P831|P836|P800|P810|P830|P832|P834|P819|P80|P835|P580|P583|P584|P582|P581|P58|P593|P591|P590|P585|P59|P599|P592|P589|P588|P598|P291|P551|P569|P560|P559|P570|P56|P55|P243|P261|P282|P280|P281|W78|P249|P269|P228|P26|P278|Q314|P270|P289|P260|P27|P24|P271|P285|P268|P288|P279|P250|P253|P258|P251|P252|P25|P284|P283|P221|P250|P253|P258|P251|P252|P25|P284|P283|P221|P71|P928|P740|P721|P700|P743|P712|P742|P710|P720|P924|P711|P719|P722|P704|P72|P74|P718|P940|P701|P741|P922|P714|P729|P748|P745|P744|P702|P929|P921|P713|P920|P728|P92|P925|P703|P749|P923|P542|P51|P543|P541|P50|P54|P548|P545|P549|P540|P521|P522|P544|P546|P103|P518|P102|P510|P509|P519|P60|P615|P618|P611|P61|P613|P616|P610|P612|P614|P619|P788|P769|P760|P77|P781|P789|P782|P75|P78|P783|P768|P76|P761|P780|P762|P809|P838|P818|P808|P81|P831|P836|P800|P810|P830|P832|P834|P819|P80|P835|P580|P583|P584|P582|P581|P58|P593|P591|P590|P585|P59|P599|P592|P589|P588|P598|P291	470	361140	0.00130143
Abnormal function study of cardiovascular system		429.2	Abnormal function study of cardiovascular system	R943	465	361140	0.00128759
Cancer of brain and nervous system		191.1	Cancer of brain and nervous system	C720|C722|C724|C725|C728|C721|C700|C701|C70|C72|C723|C709|C729|C715|C714|C719|C71|C710|C712|C713|C711|C717|C718|C716	463	361140	0.00128205
Certain early complications of trauma or procedure		958	Certain early complications of trauma or procedure	T79|T796|T792|T790|T798|T793|T791|T794|T795|T811|T797	463	361140	0.00128205
Certain traumatic complications and unspecified injuries		958|958.1|958.2	Certain early complications of trauma or procedure|Postoperative shock|Traumatic and surgical subcutaneous emphysema	T79|T796|T792|T790|T798|T793|T791|T794|T795|T811|T797|T811|T797	463	361140	0.00128205
Paralytic ileus		560.1	Paralytic ileus	K560|K567	462	361140	0.00127928
Anaphylactic shock NOS		946	Anaphylactic shock NOS	T783|T782|T886	461	361140	0.00127651
Amblyopia		368.1	Amblyopia	H530	460	361140	0.00127374
Erectile dysfunction [ED]		605	Erectile dysfunction [ED]	F527|F522|N484	457	361140	0.00126544
Respiratory abnormalities		513	Respiratory abnormalities	R06|E662|E67|R230|R063|R064|R066|J986	456	361140	0.00126267
Respiratory abnormalities		513|513.3|513.31|513.4|513.8	Respiratory abnormalities|Hypoventilation|Apnea|Hyperventilation|Disorders of diaphragm	R06|E662|E67|R230|R063|R064|R066|J986|E662|E67|R230|R063|R063|R064|R066|J986	456	361140	0.00126267
Phobia		300.13	Phobia	F931|F409|F402|F40|F408	454	361140	0.00125713
COMPLICATIONS OF THE PUERPERIUM		671|674|676	Venous/cerebrovascular complications embolism in pregnancy and the puerperium|Other complications of the puerperium NEC|Other disorders of the breast associated with childbirth and disorders of lactation	O222|O221|O870|O880|O22|O878|O225|O220|O881|O994|O888|O873|O879|O229|O87|O228|O871|O224|O872|O882|O223|O902|N853|O908|O901|O860|O909|O896|O903|O900|O921|O920|O922|O925|O924|O923|O927	449	361140	0.00124329
Open wound or laceration of eye or eyelid		870.1	Open wound or laceration of eye or eyelid	S057|S059|S050|S056|S053|S052|S011	445	361140	0.00123221
Poisoning by anticonvulsants and anti-Parkinsonism drugs		966	Poisoning by anticonvulsants and anti-Parkinsonism drugs	T425|Y462|T426|Y460|T422|T428|Y467|T421|T420|Y46|T427	445	361140	0.00123221
Sicca syndrome		709.2	Sicca syndrome	M350	443	361140	0.00122667
Cellulitis and abscess of face/neck		681.2	Cellulitis and abscess of face/neck	L032|K122	442	361140	0.0012239
Lymphoid leukemia, chronic		204.12	Lymphoid leukemia, chronic	C911	441	361140	0.00122113
Disorders involving the immune mechanism		279	Disorders involving the immune mechanism	D899|D812|D810|D820|D806|D817|D816|D808|D809|D831|D818|D849|D81|D821|D848|D811|D819|D814|D80|D804|D803|D807|D839|D802|D83|D832|D800|D805|D838|D830|D801|R760|R769|R768|D824|D829|D840|D822|D823|D828|D898	441	361140	0.00122113
Renal dialysis		585.31	Renal dialysis	Z491|Z992|Y620|Y841|Y612|Y602|Z492	441	361140	0.00122113
Other Immune Disorders		279|279.1|279.11|279.7|279.8	Disorders involving the immune mechanism|Immunity deficiency|Deficiency of humoral immunity|Other immunological findings|Other specified disorders involving the immune mechanism	D899|D812|D810|D820|D806|D817|D816|D808|D809|D831|D818|D849|D81|D821|D848|D811|D819|D814|D80|D804|D803|D807|D839|D802|D83|D832|D800|D805|D838|D830|D801|R760|R769|R768|D824|D829|D840|D822|D823|D828|D898|D812|D810|D820|D806|D817|D816|D808|D809|D831|D818|D849|D81|D821|D848|D811|D819|D814|D80|D804|D803|D807|D839|D802|D83|D832|D800|D805|D838|D830|D801|D804|D803|D807|D839|D802|D83|D832|D800|D805|D838|D830|D801|R760|R769|R768|D824|D829|D840|D822|D823|D828|D898	441	361140	0.00122113
Chronic pancreatitis		577.2	Chronic pancreatitis	K861|K860	439	361140	0.0012156
Otitis externa		380.1	Otitis externa	H624|H603|H608|H609|H628|H600|H62|H620|H621|H601|H605|H602|H60	438	361140	0.00121283
Poisoning by hormones and synthetic substitutes		962	Poisoning by hormones and synthetic substitutes	T381|T384|T380|T383|T387|T386|T385|T382|Y422|T380|Y427|T389|T388|T500|Y428|T385	438	361140	0.00121283
Develomental delays and disorders		315	Develomental delays and disorders	F82|R451|F633|F89|F88|F818|F811|F810|F812|F819|F802|F80|F803|F808|F801|F809|F800|F986|F729|F73|F701|F71|F789|F708|F709|F70|F79|F700|F799|F711|F719|F790|F72	435	361140	0.00120452
Psychogenic and somatoform disorders		303	Psychogenic and somatoform disorders	F488|F680|F688|F442|F440|F481|F447|F441|F449|F44|F59|F458|F453|F452|F451|F445|F45|F459|F450|F454|F444|F446	434	361140	0.00120175
Tinnitus		389.4	Tinnitus	H931	433	361140	0.00119898
Prolapse of vaginal vault after hysterectomy		618.5	Prolapse of vaginal vault after hysterectomy	N993	433	361140	0.00119898
Diseases of spleen		289.5	Diseases of spleen	D732|D734|D738|D73|D739|D733|D735|D731|D730	432	361140	0.00119621
Complication of colostomy or enterostomy		853	Complication of colostomy or enterostomy	K914	430	361140	0.00119067
Cervical radiculitis		765	Cervical radiculitis	M501	429	361140	0.0011879
Other infections; including parasitic		130|130.1|131|132|132.1|133|134|134.1|136	Spirochetal infection|Lyme disease|Protozoan infection|Infestation (lice, mites)|Pediculosis and phthirus infestation|Arthropod-borne diseases|Helminthiases|Intestinal helminthiases|Other infectious and parasitic diseases	A691|A662|A69|A27|A668|A663|A661|A665|A670|A279|A680|A67|A68|A666|A278|A660|A679|A689|A667|A65|A699|A669|A270|A671|A664|A681|A673|A672|A698|A66|A692|A692|A590|A598|B580|B581|B589|A59|A599|B58|B588|B880|B882|B879|B870|B88|B871|B873|B881|B888|B872|B889|B874|B86|B87|B878|B851|B853|B854|B852|B85|B850|B851|B853|B854|B852|B85|B850|B520|B600|B575|B500|B552|A440|B54|B570|B55|B574|K231|B509|A441|B538|A44|B550|B510|B560|B51|B56|B57|B572|K931|B529|B508|A449|B551|B50|B561|A448|B519|B531|B518|B52|B528|B571|B559|B573|B569|B530|B83|B661|B72|B761|B66|B668|B82|B650|B76|B652|B829|B663|B659|B743|B831|B833|B744|B662|B665|B748|B73|B651|B65|B74|B768|B749|B740|B664|B838|B769|B830|B760|B741|B658|B660|B839|B832|B669|B653|B742|B789|B770|B719|B83|B79|B698|B679|B779|B787|B80|B681|B70|B676|B672|B69|B690|B77|B677|B780|B81|B778|B700|B675|B71|B689|B812|B813|B68|B701|B711|B678|B671|B699|B670|B710|B810|B673|B814|B718|B680|B67|B78|B691|B811|B820|B674|B818|B75|B789|B770|B719|B83|B79|B698|B679|B779|B787|B80|B681|B70|B676|B672|B69|B690|B77|B677|B780|B81|B778|B700|B675|B71|B689|B812|B813|B68|B701|B711|B678|B671|B699|B670|B710|B810|B673|B814|B718|B680|B67|B78|B691|B811|B820|B674|B818|B75|A759|A790|B601|A77|A75|B92|J173|A750|B948|A799|B99|A751|B64|B608|A79|A753|A770|B207|B883|A779|B942|A773|B834|A798|L946|A772|B230|B89|B602|A752|A791|A778|A771|B949|T611	429	361140	0.0011879
Toxic effects of substances chiefly nonmedicinal as to source		981|983|984|985|986|987|988|989	Toxic effect of (non-ethyl) alcohol and petroleum and other solvents|Toxic effect of corrosive aromatics, acids, and caustic alkalis|Toxic effect of lead and its compounds (including fumes)|Toxic effect of other metals|Toxic effect of carbon monoxide|Toxic effect of other gases, fumes, or vapors|Toxic effect of noxious substances eaten as food|Toxic effect of other substances, chiefly nonmedicinal as to source	X45|T532|T511|T656|T529|T512|T52|T513|T519|T530|T522|T534|T51|T523|T654|T518|T524|T520|T521|T533|T528|T542|T543|T541|T549|T54|T540|T571|T560|T563|T567|T570|T569|T566|T565|T568|T572|T562|T561|T56|T58|T598|T59|T594|T593|T592|T590|T599|T597|T531|T595|T591|T596|T629|T612|T622|T620|T619|T628|T62|T621|T618|T61|T610|T611|T604|T573|T55|T656|T592|T602|T652|T601|T65|T578|T655|T651|T659|T650|T658|T653|T600|T64|T609|T608|T60|T603	425	361140	0.00117683
Hydrocephalus		331.1	Hydrocephalus	G941|G940|G910|G91|G918|G913|G911|G919|G942|G912	424	361140	0.00117406
Cancer of brain		191.11	Cancer of brain	C715|C714|C719|C71|C710|C712|C713|C711|C717|C718|C716	422	361140	0.00116852
Gram positive septicemia		38.2	Gram positive septicemia	A227|A403|A411|A412|A410	420	361140	0.00116298
Trigeminal nerve disorders [CN5]		352.1	Trigeminal nerve disorders [CN5]	G50|G509|G501|G500|G508	420	361140	0.00116298
Pilonidal cyst		686.3	Pilonidal cyst	L059|L05|L050	420	361140	0.00116298
Cholangitis		575.1	Cholangitis	K830	419	361140	0.00116021
Adverse effects of sedatives or other central nervous system depressants and anesthetics		967	Adverse effects of sedatives or other central nervous system depressants and anesthetics	Y474|Y463|G971|Z884|T413|T412|T882|T411|T423|T410|T414|Y473|Y483|Y482|T415	419	361140	0.00116021
Unspecified erythematous condition		695.9	Unspecified erythematous condition	L26|L539	418	361140	0.00115745
Other signs and symptoms in breast		613.7	Other signs and symptoms in breast	N645	416	361140	0.00115191
Diarrhea		561.1	Diarrhea	K528|K522	415	361140	0.00114914
Pulmonary congestion and hypostasis		503	Pulmonary congestion and hypostasis	J182|J81	413	361140	0.0011436
Congenital coagulation defects		286.1	Congenital coagulation defects	D681|D67|D680|D682|D66	412	361140	0.00114083
Other disorders of cervical region		723	Other disorders of cervical region	S16|M500|M540|M436	412	361140	0.00114083
Type 1 diabetes with ophthalmic manifestations		250.13	Type 1 diabetes with ophthalmic manifestations	E103	410	361140	0.00113529
Nephrotic syndrome without mention of glomerulonephritis		580.2	Nephrotic syndrome without mention of glomerulonephritis	B520|N048|N088|N049|N04|N082|N084|N083|N047|N081|N085	410	361140	0.00113529
Benign Neoplasms		213|223	Benign neoplasm of bone and articular cartilage|Benign neoplasm of kidney and other urinary organs	D163|D165|D169|D161|D167|D168|D160|D16|D166|D162|D164|D309|D303|D300|D302|D30|D304|D301	409	361140	0.00113252
Stomatitis and mucositis		528.1	Stomatitis and mucositis	K121|K120	408	361140	0.00112976
Myeloid leukemia		204.2	Myeloid leukemia	C922|C927|C923|C92|C929|C924|C920|D463|C925|C921	404	361140	0.00111868
Adverse drug events and drug allergies		979	Adverse drug events and drug allergies	T632|Y574|Y464|T96|T506|Y537|T507|Y563|T508|Y535|Y571|Y403|T505|T509|Y561	404	361140	0.00111868
Iron deficiency anemia secondary to blood loss (chronic)		280.2	Iron deficiency anemia secondary to blood loss (chronic)	D500	403	361140	0.00111591
Abnormal granulation tissue		701.5	Abnormal granulation tissue	L92|L929|M602|L923	403	361140	0.00111591
Traumatic amputation		872	Traumatic amputation	S481|S981|S681|S984|S683|S680|S682|S480|S78|S581|S780|S58|S980|S382|S789|S580|S88|S689|T136|S98|S48|S489|S68|S589|S889|S881|S081|S982|S781|S684|S880|S088	403	361140	0.00111591
congenital anomalies of nervous system, spine		752|752.1|752.11|752.2|753|753.1|753.2	Nervous system congenital anomalies|Neural tube defects|Spina bifida|Other specified congenital anomalies of nervous system|Congenital anomalies of the eye|Congenital cataract and lens anomalies|Congenital anomalies of posterior segment of eye	Q049|Q079|Q01|Q00|Q012|Q760|Q019|Q018|Q011|Q001|Q002|Q000|Q010|Q054|Q052|Q056|Q051|Q050|Q05|Q057|Q059|Q058|Q070|Q053|Q055|G901|Q048|Q03|Q078|Q042|Q031|Q043|Q062|Q041|Q063|Q038|Q061|Q068|Q039|Q07|Q06|Q046|Q02|Q064|Q030|Q069|Q040|Q045|Q060|Q01|Q00|Q012|Q760|Q019|Q018|Q011|Q001|Q002|Q000|Q010|Q054|Q052|Q056|Q051|Q050|Q05|Q057|Q059|Q058|Q070|Q053|Q055|Q054|Q052|Q056|Q051|Q050|Q05|Q057|Q059|Q058|Q070|Q053|Q055|G901|Q048|Q03|Q078|Q042|Q031|Q043|Q062|Q041|Q063|Q038|Q061|Q068|Q039|Q07|Q06|Q046|Q02|Q064|Q030|Q069|Q040|Q045|Q060|Q133|Q11|Q150|Q158|Q159|Q111|Q112|Q132|Q110|Q135|Q113|Q15|Q131|Q134|Q13|Q130|Q139|Q138|Q12|Q121|Q120|Q123|Q129|Q122|Q124|Q128|Q148|Q142|Q141|Q14|Q149|Q143|Q140|Q12|Q121|Q120|Q123|Q129|Q122|Q124|Q128|Q148|Q142|Q141|Q14|Q149|Q143|Q140	400	361140	0.0011076
Uveitis, noninfectious or NOS		371.1	Uveitis, noninfectious or NOS	H201|H202|H208|H200|H209|H309|H302|H308|H20|H228|H221|H215|H301|H30	398	361140	0.00110207
Gastrointestinal complications		569.2	Gastrointestinal complications	K913|K912|M813|K910|M020	398	361140	0.00110207
Nontoxic uninodular goiter		241.1	Nontoxic uninodular goiter	E041	397	361140	0.0010993
Primary pulmonary hypertension		415.21	Primary pulmonary hypertension	I270	397	361140	0.0010993
Cholesterolosis of gallbladder		575.6	Cholesterolosis of gallbladder	K824	394	361140	0.00109099
Sensorineural hearing loss		389.1	Sensorineural hearing loss	H904|H903|H905	391	361140	0.00108268
Other and unspecified disorders of back		724	Other and unspecified disorders of back	M488|M500|M438|M996|M432|M402|M498	391	361140	0.00108268
Graves' disease		242.1	Graves' disease	E050	389	361140	0.00107714
Fluid overload		276.6	Fluid overload	E877	387	361140	0.00107161
Second degree AV block		426.23	Second degree AV block	I441	384	361140	0.0010633
Other unspecified back disorders		724.9	Other unspecified back disorders	M500|M438|M996|M432|M402|M498	384	361140	0.0010633
Aplastic anemia		284	Aplastic anemia	D618|D619|D613|D60|D61|D601|D612|D600|D611|D609|D608|D610	383	361140	0.00106053
Cancer of bone and connective tissue		170	Cancer of bone and connective tissue	C40|C41|C411|C419|C409|C413|C400|C410|C408|C401|C412|C403|C402|C414|C473|C47|C476|C475|C496|C492|C470|C498|C491|C49|C471|C478|C494|C472|C493|C499|C474|C495|C479|C490	381	361140	0.00105499
Generalized convulsive epilepsy		345.11	Generalized convulsive epilepsy	G404|G403	381	361140	0.00105499
Cancer of bone, connective tissue		170.1|170.2	Bone cancer|Cancer of connective tissue	C40|C41|C411|C419|C409|C413|C400|C410|C408|C401|C412|C403|C402|C414|C473|C47|C476|C475|C496|C492|C470|C498|C491|C49|C471|C478|C494|C472|C493|C499|C474|C495|C479|C490	381	361140	0.00105499
Cystic kidney disease		751.21	Cystic kidney disease	Q613|Q611|Q610|Q619|Q615|Q618|Q612|Q614|Q61	380	361140	0.00105222
Anemia in neoplastic disease		285.22	Anemia in neoplastic disease	D630	379	361140	0.00104945
Disorders of optic nerve and visual pathways		377	Disorders of optic nerve and visual pathways	H471|H477|H476|H475|H474|H473|H472|H470|H46	376	361140	0.00104115
Curvature of spine		737	Curvature of spine	M439|Q763|M401|M962|M403|M400|M402|M963|M964|M405|M414|M415|M41|M419|M418|M965|M411|M412|M410|M413	376	361140	0.00104115
Primary thrombocytopenia		287.31	Primary thrombocytopenia	D693|D694	374	361140	0.00103561
Cerebral degeneration, unspecified		331.9	Cerebral degeneration, unspecified	G319|G310	374	361140	0.00103561
Allergies, other		949	Allergies, other	T784|T788|L22	373	361140	0.00103284
Congenital anomalies of limbs		755	Congenital anomalies of limbs	Q748|Q749|Q727|Q663|Q669|Q66|Q664|Q662|Q668|Q661|Q666|Q660|Q665|Q667|Q699|Q703|Q701|Q70|Q691|Q692|Q702|Q69|Q700|Q690|Q704|Q716|Q870|Q709|Q730|Q740|Q688|Q710|Q738|Q715|Q73|Q71|Q719|Q681|Q731|Q714|Q713|Q712|Q711|Q718|Q720|Q728|Q742|Q684|Q725|Q685|Q683|Q724|Q729|Q721|Q726|Q72|Q741|Q723|Q682|Q722|Q659|Q656|Q653|Q652|Q655|Q651|Q654|Q65|Q650|Q658	372	361140	0.00103007
Lupus (localized and systemic)		695.4	Lupus (localized and systemic)	L931|L930|L932|L93|M329|M328|M321|M320|M32	371	361140	0.0010273
Congenital anomalies of female genital organs		751.11	Congenital anomalies of female genital organs	Q526|Q528|Q527|Q523|Q519|Q521|Q515|Q517|Q514|Q518|Q503|Q505|Q525|Q513|Q502|Q506|Q512|Q51|Q520|Q524|Q500|Q522|Q511|Q510|Q504|Q516|Q501	371	361140	0.0010273
other inflammatory condition of skin, MS		695.41|695.42	Cutaneous lupus erythematosus|Systemic lupus erythematosus	L931|L930|L932|L93|M329|M328|M321|M320|M32	371	361140	0.0010273
Splenomegaly		579.2	Splenomegaly	R161|R162|R16	370	361140	0.00102453
Atrophy of female genital tract		624.2	Atrophy of female genital tract	N833|N905	369	361140	0.00102176
Substance addiction and disorders		316	Substance addiction and disorders	F125|F55|F149|F113|F153|F158|F117|F112|F115|F140|F111|F121|F165|F129|F155|F119|F162|T401|F134|F161|F132|F120|F130|F159|T403|F133|F114|F10|F141|F150|F169|F168|F142|F163|F131|F128|F151|F145|F152|F122|F110|G620	368	361140	0.001019
Major depressive disorder		296.22	Major depressive disorder	F204|F330|F333|F338|F334|F331|F328|F332	364	361140	0.00100792
Fracture of tibia and fibula		800.3	Fracture of tibia and fibula	S822|S821|S823|S824	364	361140	0.00100792
Hepatitis NOS		70.9	Hepatitis NOS	K752|K71|K758|K718|K719|K759|K764|K712|K713|K714|K717|K753|K710|K716	363	361140	0.00100515
Osteochondropathies		732	Osteochondropathies	M930|M939|M938|M931|M429|M42|M421|M911|M927|M920|M921|M92|M91|M923|M929|M912|M922|M420|M925|M926|M913|M928|M919|M910|M918|M924|M932	363	361140	0.00100515
Other abnormal glucose		250.42	Other abnormal glucose	R739	362	361140	0.00100238
Sinoatrial node dysfunction (Bradycardia)		427.8	Sinoatrial node dysfunction (Bradycardia)	I495	362	361140	0.00100238
Vaginitis and vulvovaginitis		614.52	Vaginitis and vulvovaginitis	N761|N762|N760|N763	362	361140	0.00100238
Alteration of consciousness		291.8	Alteration of consciousness	G471|R400|R401	361	361140	0.000999612
Alzheimer's disease		290.11	Alzheimer's disease	F001|G301|F000|G309|G300|F002|G308|G30	359	361140	0.000994074
Infectious and parasitic complications affecting pregnancy		647	Infectious and parasitic complications affecting pregnancy	O984|O981|O986|O985|O910|O983|O982|O98|O753|O988|O912|O980|O911|O239|O235|O861|O230|O231|O862|O23|O863|O234|O232|O233|O868|O85|O883	359	361140	0.000994074
Infectious and parasitic complications affecting pregnancy		647|647.1|647.3	Infectious and parasitic complications affecting pregnancy|Infections of genitourinary tract during pregnancy|Major puerperal infection	O984|O981|O986|O985|O910|O983|O982|O98|O753|O988|O912|O980|O911|O239|O235|O861|O230|O231|O862|O23|O863|O234|O232|O233|O868|O85|O883|O239|O235|O861|O230|O231|O862|O23|O863|O234|O232|O233|O868|O85|O883	359	361140	0.000994074
Bone marrow or stem cell transplant		860	Bone marrow or stem cell transplant	T860|Z948	357	361140	0.000988536
bone marrow or stem cell transplant		860	Bone marrow or stem cell transplant	T860|Z948	357	361140	0.000988536
Polycythemia vera		200.1	Polycythemia vera	D45	356	361140	0.000985767
Other disorders of thyroid		246	Other disorders of thyroid	E078|E35|E079|E07|E070|E034|E071|R946	356	361140	0.000985767
Vitamin D deficiency		261.4	Vitamin D deficiency	E55|E559|M83|M835|M832|M830|M833|E643|E550|M839|M831|M838|M834	356	361140	0.000985767
Disorders of protein plasma/amino-acid transport and metabolism		270	Disorders of protein plasma/amino-acid transport and metabolism	E712|E711|E703|E702|E710|E708|E720|E709|E70|E721|E700|E701|E725|E728|E723|E729|E724|E722|D890|D891|D472|E850|E858|E854|E85|L990|E859|E852|E851|E853|C880	351	361140	0.000971922
Acute pain		338.1	Acute pain	R529|R520	350	361140	0.000969153
Fracture of ankle and foot		801	Fracture of ankle and foot	S929|S927|S826|S921|S920|S923|S922|S825|S924|S929|S921	349	361140	0.000966384
Sprains And Strains Of Joints And Adjacent Muscles		840|840.3|842	Sprains and strains|Joint/ligament sprain|Other sprains and strains	S633|S636|S635|S634|S833|S637|S533|S532|S634|S533|S532|S634|T033|T031|S436|T03|T032|T034	349	361140	0.000966384
Herpes zoster		53	Herpes zoster	B028|B029|B02|B027|G530|B022	348	361140	0.000963615
Lung disease due to external agents		500	Lung disease due to external agents	J703|J68|J683|J700|J709|J688|J691|J701|J704|J684|J681|J689|J698|J70|J682|J680|J702|J708|J671|J675|J676|J678|J67|J670|J673|J66|J668|J674|J679|J672|J662|J660|J677|J661|J61|J635|J620|J638|J60|J62|J631|J634|J64|J632|J63|J630|J633|J65|J628	347	361140	0.000960846
Sprains and strains		840	Sprains and strains	S633|S636|S635|S634|S833|S637|S533|S532|S634	347	361140	0.000960846
Other and unspecified coagulation defects		286.7	Other and unspecified coagulation defects	D68|D688|D689	345	361140	0.000955308
Stomatitis and mucositis (ulcerative)		528.11	Stomatitis and mucositis (ulcerative)	K121	344	361140	0.000952539
Giant cell arteritis		446.5	Giant cell arteritis	M316|M315	342	361140	0.000947001
Peptic ulcer, site unspecified		531.4	Peptic ulcer, site unspecified	K276|K273|K275|K279|K277|K271	341	361140	0.000944232
Peripheral angiopathy in diseases classified elsewhere		443.7	Peripheral angiopathy in diseases classified elsewhere	E115|E145|I792|I791|E105|I798	340	361140	0.000941463
Meningitis		320	Meningitis	G003|G002|A390|G01|A871|G008|B010|G000|G00|G031|A878|G042|G020|B384|G02|B021|G001|G039|G032|A872|G021|G03|A870|A879|G009|G030|B375|A87|B451|B003|B261	339	361140	0.000938694
Other and unspecified disorders of the nervous system		349	Other and unspecified disorders of the nervous system	G961|G960|G213|G212|G998|G219|G328|G92|G98|G96|G968|G978|G21|G218|G969|G211	338	361140	0.000935925
Chronic pain		338.2	Chronic pain	R522	337	361140	0.000933156
Chronic inflammatory pelvic disease		614.32	Chronic inflammatory pelvic disease	N731|N701|N732	337	361140	0.000933156
Conductive hearing loss		389.2	Conductive hearing loss	H901|H900|H902	336	361140	0.000930387
Intervertebral disc disorder with myelopathy		722.7	Intervertebral disc disorder with myelopathy	M500	336	361140	0.000930387
Other conditions of brain, NOS		348.9	Other conditions of brain, NOS	G938|G939	335	361140	0.000927618
Rheumatism, unspecified and fibrositis		729.1	Rheumatism, unspecified and fibrositis	M790	334	361140	0.000924849
Ankylosing spondylitis		715.2	Ankylosing spondylitis	M45|M081	333	361140	0.00092208
Kidney replaced by transpant		587	Kidney replaced by transpant	Z940	332	361140	0.000919311
Salicylates causing adverse effects in therapeutic use		965.3	Salicylates causing adverse effects in therapeutic use	T390|Y451	332	361140	0.000919311
Open wound of lip and mouth		870.5	Open wound of lip and mouth	S015	331	361140	0.000916542
Crushing or internal injury to organs		1008	Crushing or internal injury to organs	T914|S375|S212|S311|S379|S27|S378|S365|T019|S275|S36|S360|S270|S26|T915|T065|S369|S362|S278|S366|S367|S364|S374|S372|S37|S272|S368|S317|S279|S371|S396|S370|S363|S376|S260|S276|S269|S273|S271|S280|S211|S274|S373	329	361140	0.000911004
Bronchopneumonia and lung abscess		480.5	Bronchopneumonia and lung abscess	J180|J850|J85|J851|J852|J853	329	361140	0.000911004
Multiple gestation		651	Multiple gestation	O840|Z386|O849|O309|O301|Z376|O300|Z379|O312|Z375|O842|Z37|O308|O302|O30|O848|Z372|Z383	328	361140	0.000908235
Cerebral aneurysm		433.5	Cerebral aneurysm	I671	327	361140	0.000905466
Kyphoscoliosis and scoliosis		737.3	Kyphoscoliosis and scoliosis	M414|M415|M41|M419|M418|M965|M411|M412|M410|M413	324	361140	0.000897159
Fracture of vertebral column without mention of spinal cord injury		805	Fracture of vertebral column without mention of spinal cord injury	S128|S321|S320|S122|S12|T020|S120|S121|T911|S220|S129|S322|S229|S127|M495|S222	324	361140	0.000897159
All other congenital anomalies		757|758|758.1|759|759.1	Congenital anomalies of the integument|Chromosomal anomalies and genetic disorders|Chromosomal anomalies|Other and unspecified congenital anomalies|Anomalies of endocrine glands, congenital	Q84|Q845|Q842|Q841|Q840|Q846|Q82|Q849|Q820|Q844|Q848|Q843|Q992|Q874|Q871|Q92|Q929|Q935|Q90|Q913|Q988|Q985|Q901|Q998|Q987|Q937|Q961|Q971|Q970|Q955|Q984|Q969|Q951|Q95|Q921|Q950|Q920|Q954|Q933|Q915|Q934|Q909|Q958|Q979|Q928|Q968|Q924|Q916|Q980|Q964|Q991|Q962|Q973|Q983|Q98|Q96|Q939|Q938|Q902|Q97|Q986|Q927|Q931|Q972|Q963|Q930|Q936|Q981|Q952|Q917|Q93|Q911|Q912|Q990|Q925|Q953|Q922|Q999|Q978|Q960|Q959|Q989|Q92|Q929|Q935|Q90|Q913|Q988|Q985|Q901|Q998|Q987|Q937|Q961|Q971|Q970|Q955|Q984|Q969|Q951|Q95|Q921|Q950|Q920|Q954|Q933|Q915|Q934|Q909|Q958|Q979|Q928|Q968|Q924|Q916|Q980|Q964|Q991|Q962|Q973|Q983|Q98|Q96|Q939|Q938|Q902|Q97|Q986|Q927|Q931|Q972|Q963|Q930|Q936|Q981|Q952|Q917|Q93|Q911|Q912|Q990|Q925|Q953|Q922|Q999|Q978|Q960|Q959|Q989|Q851|Q898|Q899|Q873|Q872|Q859|Q894|Q893|Q878|Q897|Q858|Q890|Q875|Q891|Q892|Q891|Q892	324	361140	0.000897159
Peripheral or central vertigo		386.2	Peripheral or central vertigo	H811|H813|H812|A881|H814	322	361140	0.000891621
Benign neoplasm of parathyroid gland		227.2	Benign neoplasm of parathyroid gland	D351	321	361140	0.000888852
Disorders of magnesium metabolism		275.3	Disorders of magnesium metabolism	E834	321	361140	0.000888852
Nodular lymphoma		202.21	Nodular lymphoma	C82|C829	320	361140	0.000886083
Hormones and synthetic substitutes causing adverse effects in therapeutic use		962.3	Hormones and synthetic substitutes causing adverse effects in therapeutic use	T380|Y427|T389|T388|T500|Y428|T385	320	361140	0.000886083
Adrenal hypofunction		255.2	Adrenal hypofunction	E896|E271|E273|E272|E274	319	361140	0.000883314
Glucocorticoid deficiency		255.21	Glucocorticoid deficiency	E896|E271|E273|E272|E274	319	361140	0.000883314
Disorders of bilirubin excretion		277.4	Disorders of bilirubin excretion	E807|R822|E806|E804|E805	319	361140	0.000883314
Dermatitis due to solar radiation		938	Dermatitis due to solar radiation	L58|L590|L589|L599|L580|L564|L59|L569|L568|L581|L598|L560|L559|L551|L562|L55|L550|L561|L552|L563|L57|L579|L578|L575|L571	319	361140	0.000883314
Throat pain		478	Throat pain	R070	316	361140	0.000875007
Polyneuropathy in diabetes		250.6	Polyneuropathy in diabetes	G632	315	361140	0.000872238
Muscular dystrophies and other myopathies		359	Muscular dystrophies and other myopathies	G711|G712|G710|G723|G729|G737|G735|G719|G713|M609|S560|G718|G724|M60|G71|G722|G721|G728|G736|M629|G720	315	361140	0.000872238
Disorders of plasma protein metabolism		270.3	Disorders of plasma protein metabolism	D890|D891|D472|E850|E858|E854|E85|L990|E859|E852|E851|E853|C880	313	361140	0.0008667
Pyogenic granuloma		686.4	Pyogenic granuloma	L980|L928	313	361140	0.0008667
Benign neoplasm of respiratory and intrathoracic organs		212	Benign neoplasm of respiratory and intrathoracic organs	D140|D15|D157|D159|D151|D144|D141|D190|D14|D152|D150|D143|D142	311	361140	0.000861162
Coma		348.7	Coma	E035|R402	308	361140	0.000852855
Cyst and pseudocyst of pancreas		577.3	Cyst and pseudocyst of pancreas	K862|K863	308	361140	0.000852855
congenital anomalies of respiratory system, face and neck		748|749|749.2	Anomalies of respiratory system, congenital|Congenital anomalies of face and neck|Congenital anomalies of skull and face bones	Q322|Q348|Q335|Q33|Q341|Q339|Q32|Q34|Q330|Q321|Q336|Q323|Q324|Q333|Q320|Q334|Q313|Q319|Q349|Q318|Q311|Q331|Q338|Q31|Q310|Q312|Q332|Q340|Q102|Q183|Q104|Q302|Q187|Q106|Q173|Q175|Q10|Q309|Q171|Q16|Q188|Q674|Q178|Q185|Q105|Q184|Q107|Q100|Q160|Q30|Q670|Q303|Q308|Q680|Q186|Q162|Q189|Q161|Q164|Q179|Q18|Q671|Q673|Q180|Q103|Q165|Q172|Q301|Q101|Q672|Q181|Q182|Q170|Q17|Q163|Q300|Q169|Q174|Q379|Q378|Q37|Q353|Q360|Q355|Q369|Q359|Q375|Q35|Q370|Q371|Q351|Q36|Q374|Q373|Q372|Q357|Q750|Q758|Q755|Q75|Q870|Q751|Q759|Q754|Q753|Q750|Q758|Q755|Q75|Q870|Q751|Q759|Q754|Q753	307	361140	0.000850086
Injury to nerves and spinal cord		952|957	Spinal cord injury without evidence of spinal bone injury|Injury to other and unspecified nerves	S241|S340|S144|S14|S240|S345|S343|S243|S342|S242|S246|S140|S245|S24|S141|T144|G553	307	361140	0.000850086
Proteinuria		269	Proteinuria	N392|N069|N391|R80	306	361140	0.000847317
Thyroid cancer		193	Thyroid cancer	C73	305	361140	0.000844548
Lower gastrointestinal congenital anomalies		750.2	Lower gastrointestinal congenital anomalies	Q458|Q436|Q431|Q435|Q421|Q43|Q423|Q420|Q42|Q411|Q419|Q429|Q41|Q410|Q432|Q437|Q438|Q428|Q430|Q412|Q434|Q433|Q418|Q439|Q422|Q444|Q446|Q450|Q453|Q44|Q440|Q442|Q452|Q447|Q451|Q445|Q441|Q443	305	361140	0.000844548
Systemic lupus erythematosus		695.42	Systemic lupus erythematosus	M329|M328|M321|M320|M32	304	361140	0.000841779
Lack of coordination		350.3	Lack of coordination	R27|R270|R278	303	361140	0.00083901
Personality disorders		301	Personality disorders	F600|F609|F340|F61|F606|F608|F681|F680|F69|F607|F604|F21|F601|F605|F603|F602	302	361140	0.000836241
Nonspecific abnormal findings on radiological and other examination of biliary tract		575.9	Nonspecific abnormal findings on radiological and other examination of biliary tract	R932	301	361140	0.000833472
Sialoadenitis		527.2	Sialoadenitis	K112	299	361140	0.000827934
Other benign neoplasm of uterus		218.2	Other benign neoplasm of uterus	D26|D261|D260|D269|D267	298	361140	0.000825165
Psychogenic disorder		303.3	Psychogenic disorder	F59|F458|F453	297	361140	0.000822396
Disorders of the globe		360	Disorders of the globe	H445|H448|H443|H44|H449|H192|H442|H444	297	361140	0.000822396
Impacted cerumen		380.4	Impacted cerumen	H612	295	361140	0.000816858
Other specified congenital anomalies of kidney		751.22	Other specified congenital anomalies of kidney	Q632|Q638|Q631|Q630|Q639|Q606|Q601|Q63|Q604|Q633|Q603|Q600|Q605|Q602|Q60	293	361140	0.00081132
Cancer of liver and intrahepatic bile duct		155	Cancer of liver and intrahepatic bile duct	C229|D015|C221|C22|C220|C222|C227|C223|C224	292	361140	0.000808551
Displacement of intervertebral disc		722.1	Displacement of intervertebral disc	M502	292	361140	0.000808551
Rupture of synovium		727.5	Rupture of synovium	M712|M660|M661	292	361140	0.000808551
Nervous system congenital anomalies		752	Nervous system congenital anomalies	Q049|Q079|Q01|Q00|Q012|Q760|Q019|Q018|Q011|Q001|Q002|Q000|Q010|Q054|Q052|Q056|Q051|Q050|Q05|Q057|Q059|Q058|Q070|Q053|Q055|G901|Q048|Q03|Q078|Q042|Q031|Q043|Q062|Q041|Q063|Q038|Q061|Q068|Q039|Q07|Q06|Q046|Q02|Q064|Q030|Q069|Q040|Q045|Q060	291	361140	0.000805782
Encephalitis		323	Encephalitis	A888|B941|B011|A922|G040|G048|A841|A832|G052|B050|B582|G050|A839|A89|A83|A850|G049|G058|G05|A831|A834|A849|B004|A848|A86|A858|A851|A85|A830|G051|A811|A840|A836|A835|A852|B020|A833|B262|G04|A84|A838|G373|G048|G374	289	361140	0.000800244
Ventricular fibrillation and flutter		427.41	Ventricular fibrillation and flutter	I490	287	361140	0.000794706
Upper gastrointestinal congenital anomalies		750.1	Upper gastrointestinal congenital anomalies	Q384|Q408|Q409|Q385|Q40|Q394|Q390|Q392|Q391|Q393|Q382|Q381|Q387|Q386|Q388|Q384|Q380|Q383|Q39|Q395|Q398|Q396|Q399|Q402|Q403|Q401	286	361140	0.000791937
Synoviopathy		726.2	Synoviopathy	M753	285	361140	0.000789168
Cancer of tongue		145.2	Cancer of tongue	C023|C024|C01|C028|C029|C021|C020|C022|C02	282	361140	0.000780861
Visual field defects		368.4	Visual field defects	H534	282	361140	0.000780861
Dentofacial anomalies, including malocclusion		524	Dentofacial anomalies, including malocclusion	K078|K075|K079|K074|K072|K073	281	361140	0.000778092
Decubitus ulcer		707.1	Decubitus ulcer	L89	280	361140	0.000775323
Gastroesophageal laceration-hemorrhage syndrome		530.7	Gastroesophageal laceration-hemorrhage syndrome	K226	279	361140	0.000772554
Other specified disorders of breast		613.8	Other specified disorders of breast	N648	279	361140	0.000772554
Fracture of ribs		807	Fracture of ribs	S223|S224|S222	279	361140	0.000772554
Cancer of connective tissue		170.2	Cancer of connective tissue	C473|C47|C476|C475|C496|C492|C470|C498|C491|C49|C471|C478|C494|C472|C493|C499|C474|C495|C479|C490	278	361140	0.000769785
Hallucinations		292.6	Hallucinations	R443|R442|R440	278	361140	0.000769785
Cysts of the jaws		526.1	Cysts of the jaws	K092|K090|K091	277	361140	0.000767016
Disorders of iris and ciliary body		379.5	Disorders of iris and ciliary body	H22|H21|H211|H219|H210|H214|H228|H221|H215|H218|H213|H212	276	361140	0.000764247
Atrophic gastritis		535.2	Atrophic gastritis	K294	276	361140	0.000764247
Other conditions or status of the mother complicating pregnancy, childbirth, or the puerperium		649	Other conditions or status of the mother complicating pregnancy, childbirth, or the puerperium	O984|O905|O992|O330|O25|O997|O101|O244|O241|O240|O249|O243|O24	276	361140	0.000764247
Other conditions or status of the mother complicating pregnancy, childbirth, or the puerperium		649|649.1	Other conditions or status of the mother complicating pregnancy, childbirth, or the puerperium|Diabetes or abnormal glucose tolerance complicating pregnancy	O984|O905|O992|O330|O25|O997|O101|O244|O241|O240|O249|O243|O24|O244|O241|O240|O249|O243|O24	276	361140	0.000764247
Myeloid leukemia, acute		204.21	Myeloid leukemia, acute	C924|C920|D463|C925	274	361140	0.000758709
Other signs and symptoms involving emotional state		1004	Other signs and symptoms involving emotional state	R453|R450|R458|R454	273	361140	0.00075594
Cancer of other female genital organs (excluding uterus and ovary)		184.2	Cancer of other female genital organs (excluding uterus and ovary)	C519|D399|C510|C512|C51|N903|D073|C511|D390|D392|C52|D071|D072|D39	273	361140	0.00075594
Influenza		481	Influenza	J108|J100|J110|J101|J118|J111	272	361140	0.000753171
Other alveolar and parietoalveolar pneumonopathy		504	Other alveolar and parietoalveolar pneumonopathy	J849|B221|J840|J848	272	361140	0.000753171
Hepatomegaly		573.3	Hepatomegaly	R162|R160|R16	270	361140	0.000747632
Preeclampsia and eclampsia		642.1	Preeclampsia and eclampsia	O152|O15|O150|O140|O141|O151|O159|O149	270	361140	0.000747632
Other inflammatory disorders of male genital organs		601.8	Other inflammatory disorders of male genital organs	N499|N482|N49|N491|N498|N490|N492	268	361140	0.000742094
Other congenital musculoskeletal anomalies		756	Other congenital musculoskeletal anomalies	Q770|Q775|Q678|Q799|Q688|Q798|Q771|Q68|Q784|Q77|Q743|Q777|Q774|Q779|Q778|Q792|Q790|Q794|Q793|Q795|Q791|Q766|Q768|Q772|Q767|Q769|Q676|Q677|Q796|Q798|Q785|Q773|Q786|Q783|M898|Q776|Q780|Q782|Q789|Q788|Q781	268	361140	0.000742094
Rosacea		695.3	Rosacea	L711|L710|L719|L71|L718	267	361140	0.000739325
Benign neoplasm of pituitary gland and craniopharyngeal duct (pouch)		227.3	Benign neoplasm of pituitary gland and craniopharyngeal duct (pouch)	D353|D352	265	361140	0.000733787
Congenital deficiency of other clotting factors (including factor VII)		286.12	Congenital deficiency of other clotting factors (including factor VII)	D682	264	361140	0.000731018
Other nonspecific findings on examination of urine		598.9	Other nonspecific findings on examination of urine	R826|R825|R829|R827|R82|R828	264	361140	0.000731018
Rhesus isoimmunization in pregnancy		654.2	Rhesus isoimmunization in pregnancy	O360|O361	264	361140	0.000731018
Congenital anomalies of face and neck		749	Congenital anomalies of face and neck	Q102|Q183|Q104|Q302|Q187|Q106|Q173|Q175|Q10|Q309|Q171|Q16|Q188|Q674|Q178|Q185|Q105|Q184|Q107|Q100|Q160|Q30|Q670|Q303|Q308|Q680|Q186|Q162|Q189|Q161|Q164|Q179|Q18|Q671|Q673|Q180|Q103|Q165|Q172|Q301|Q101|Q672|Q181|Q182|Q170|Q17|Q163|Q300|Q169|Q174|Q379|Q378|Q37|Q353|Q360|Q355|Q369|Q359|Q375|Q35|Q370|Q371|Q351|Q36|Q374|Q373|Q372|Q357|Q750|Q758|Q755|Q75|Q870|Q751|Q759|Q754|Q753	263	361140	0.000728249
Thyroiditis		245	Thyroiditis	E064|E06|E069|E061|E060|E062|E065|E063	261	361140	0.000722711
Crystal arthropathies		274.2	Crystal arthropathies	M110|M118|M119|M111|M112|M679	261	361140	0.000722711
Sexual and gender identity disorders		302	Sexual and gender identity disorders	F654|F651|F527|F648|F523|F659|F650|F660|F669|F662|F653|F649|F529|F522|F524|F525|F528|F652|F655|F521|F526|F642|F640|F661|F641|F52|F64|F520	261	361140	0.000722711
Glossitis		529.1	Glossitis	K141|A260|K140|K142	261	361140	0.000722711
Sialolithiasis		528.7	Sialolithiasis	K115	260	361140	0.000719942
Viral hepatitis C		70.3	Viral hepatitis C	B171|B182	258	361140	0.000714404
Benign neoplasm of bone and articular cartilage		213	Benign neoplasm of bone and articular cartilage	D163|D165|D169|D161|D167|D168|D160|D16|D166|D162|D164	258	361140	0.000714404
Otosclerosis		383	Otosclerosis	H808|H802|H809|H801|H80|H800	256	361140	0.000708866
Adjustment reaction		304	Adjustment reaction	F439|F432|F948|F438	255	361140	0.000706097
Otalgia		382	Otalgia	H920	255	361140	0.000706097
Polycythemia, secondary		289.8	Polycythemia, secondary	D751	254	361140	0.000703328
Leukoplakia of oral mucosa		528.6	Leukoplakia of oral mucosa	K132|K133	254	361140	0.000703328
Chondrocalcinosis		274.21	Chondrocalcinosis	M111|M112|M679	253	361140	0.000700559
Dermatophytosis		110.1	Dermatophytosis	B359|B358|B350|B35|B352|B369|B351|B353|B354|B356|B355	252	361140	0.00069779
Balanoposthitis		601.4	Balanoposthitis	N481	252	361140	0.00069779
Disorders secondary to childbirth, surgery, trauma		617	Disorders secondary to childbirth, surgery, trauma	N823|N829|N837|N881|N856|N825|N821|N820|N822|N824|N82|N828	252	361140	0.00069779
Personal history of diseases of blood and blood-forming organs		289.3	Personal history of diseases of blood and blood-forming organs	Z862	251	361140	0.000695021
Symptoms involving respiratory system and other chest symptoms		519.9	Symptoms involving respiratory system and other chest symptoms	R222	251	361140	0.000695021
Tension headache		306.9	Tension headache	G442	250	361140	0.000692252
Anomalies of tooth position/malocclusion		524.3	Anomalies of tooth position/malocclusion	K074|K072|K073	250	361140	0.000692252
Fracture of clavicle or scapula		803.3	Fracture of clavicle or scapula	S224|S421|S420	250	361140	0.000692252
Respiratory complications		519.2	Respiratory complications	J959|J958|J954|J955	249	361140	0.000689483
Keratitis		370	Keratitis	H169|H193|H16|H163|H161|H168|H164|H160|H162	247	361140	0.000683945
Ectopic pregnancy		634.3	Ectopic pregnancy	O06|O009|O000|O002|O00|O008|O001	246	361140	0.000681176
Inflammatory diseases of uterus, except cervix		614.4	Inflammatory diseases of uterus, except cervix	N719|N711|N710	245	361140	0.000678407
Infections of genitourinary tract during pregnancy		647.1	Infections of genitourinary tract during pregnancy	O239|O235|O861|O230|O231|O862|O23|O863|O234|O232|O233	245	361140	0.000678407
Corns and callosities		700	Corns and callosities	L84	244	361140	0.000675638
Hyperventilation		513.4	Hyperventilation	R064	242	361140	0.0006701
Pelvic inflammatory disease, NOS		614.33	Pelvic inflammatory disease, NOS	N744|N735|N739	239	361140	0.000661793
Injury to blood vessels		1007	Injury to blood vessels	S552|S550|S651|S850|S658|S551|S458|S857|S351|S158|S750|S758|S95|S958|S855|S358|S350|S257|S654|S352|S950|S253|S951|S259|S557|S254|S45|S255|T145|S251|S650|S952|S957|S457|S85|S25|S652|S559|S752|S153|S451|S657|S453|S75|S459|S751|S152|T114|S757|S35|S252|S15|S853|S450|S65|S759|S659|S250|S359|S354|S355|S959|S852|S55|S452|S851|S653|S159|S150|S151|S558|S655|S858|S854|S859|T134|S258	238	361140	0.000659024
Mycoses		117	Mycoses	B488|B428|B483|J172|B487|B450|B469|B46|B452|B420|B431|B461|B464|B432|B465|B430|B439|B453|B42|B482|B470|B460|B421|G021|B49|B457|B438|B427|B481|B462|B463|B429|B458|B468|B45|B459|B39|B394|B395|B391|B393|B390|B392|B399|B388|B38|B389|B387|B383|B41|B418|B40|B417|B400|B410|B402|B408|B419|B409|B407|B401|B403|B480|B448|B484|B440|B447|B442|B441|B44|B449	238	361140	0.000659024
Pituitary hypofunction		253.2	Pituitary hypofunction	E230	238	361140	0.000659024
Neuralgia, neuritis, and radiculitis NOS		766	Neuralgia, neuritis, and radiculitis NOS	M541|M792	238	361140	0.000659024
Fibrosclerosis of breast		610.3	Fibrosclerosis of breast	N603	237	361140	0.000656255
Premenopausal menorrhagia		627.4	Premenopausal menorrhagia	N924	237	361140	0.000656255
Partial epilepsy		345.12	Partial epilepsy	G402|G400	236	361140	0.000653486
Acute vascular insufficiency of intestine		441.1	Acute vascular insufficiency of intestine	K550	236	361140	0.000653486
Chronic hepatitis		70.4	Chronic hepatitis	K73|K754|K738|K730|K731|K732|K715|K739	235	361140	0.000650717
Paralytic strabismus		378.5	Paralytic strabismus	H49|H491|H499|H498|H492|H493|H490	235	361140	0.000650717
Paralysis/spasm of vocal cords or larynx		473.3	Paralysis/spasm of vocal cords or larynx	J385|J380	235	361140	0.000650717
Fibroadenosis of breast		610.2	Fibroadenosis of breast	N602	233	361140	0.000645179
Other complications of the puerperium NEC		674	Other complications of the puerperium NEC	O902|N853|O908|O901|O860|O909|O896|O903|O900	233	361140	0.000645179
Impaired fasting glucose		250.41	Impaired fasting glucose	R730	232	361140	0.00064241
Subdural hemorrhage		430.3	Subdural hemorrhage	I620	232	361140	0.00064241
Poisoning by agents primarily affecting blood constituents		964	Poisoning by agents primarily affecting blood constituents	Y44|T454|T456|T458|T455|Y442	232	361140	0.00064241
Cancer of oropharynx		149.1	Cancer of oropharynx	C104|C090|C101|C100|C09|C099|C102|C109|C091|C108|C103|C10|C098	230	361140	0.000636872
Benign neoplasm of thyroid glands		226	Benign neoplasm of thyroid glands	D34	229	361140	0.000634103
Injury to other and unspecified nerves		957	Injury to other and unspecified nerves	T144|G553	228	361140	0.000631334
Other immunological findings		279.7	Other immunological findings	R760|R769|R768	227	361140	0.000628565
Acquired spondylolisthesis		738.4	Acquired spondylolisthesis	M430|M431	227	361140	0.000628565
Disorders of the autonomic nervous system		337	Disorders of the autonomic nervous system	G908|G902|G909|G90|G903|G900	226	361140	0.000625796
Asthma with exacerbation		495.2	Asthma with exacerbation	J46	226	361140	0.000625796
Impaction of intestine		560.2	Impaction of intestine	K564	226	361140	0.000625796
Osteoarthrosis, localized, secondary		740.12	Osteoarthrosis, localized, secondary	M167|M175|M185|M166|M174|M192	226	361140	0.000625796
Cancer of larynx		149.4	Cancer of larynx	C323|C329|D020|C321|C32|C322|C320|C328	224	361140	0.000620258
Acute posthemorrhagic anemia		285.1	Acute posthemorrhagic anemia	D62	224	361140	0.000620258
Poisoning by agents primarily affecting the cardiovascular system		972	Poisoning by agents primarily affecting the cardiovascular system	T468|T46|T464|Y528|T469|Y52|T465|T467|T466|T461|T463|T462|T460|Y529|Y526	224	361140	0.000620258
Torsion dystonia		333.4	Torsion dystonia	G242|G245|G803|G24|G241|G240|G249|G248|G243|G244	223	361140	0.000617489
Joint effusions		741.4	Joint effusions	M254	223	361140	0.000617489
Anticoagulants causing adverse effects		964.1	Anticoagulants causing adverse effects	T455|Y442	223	361140	0.000617489
Chronic dermatitis due to solar radiation		938.2	Chronic dermatitis due to solar radiation	L57|L579|L578|L575|L571	222	361140	0.00061472
Hodgkin's disease		201	Hodgkin's disease	C813|C817|C811|C812|C819|C81|C810	221	361140	0.000611951
Ovarian dysfunction		256	Ovarian dysfunction	N981|E288|E289|E281|E28|E280|E282	220	361140	0.000609182
Progressive myopia		360.2	Progressive myopia	H442	220	361140	0.000609182
Neural tube defects		752.1	Neural tube defects	Q01|Q00|Q012|Q760|Q019|Q018|Q011|Q001|Q002|Q000|Q010|Q054|Q052|Q056|Q051|Q050|Q05|Q057|Q059|Q058|Q070|Q053|Q055	220	361140	0.000609182
Mineral deficiency NEC		262	Mineral deficiency NEC	E59|E611|E615|E58|E612|E613|E60|E616|E610|E614	219	361140	0.000606413
Myopathy		359.2	Myopathy	G729|G737|G735|G719|G713|M609|S560|G718|G724|M60|G71|G722|G721|G728|G736|M629|G720	219	361140	0.000606413
Primary biliary cirrhosis		571.6	Primary biliary cirrhosis	K745|K743|K744	217	361140	0.000600875
Acquired deformities of finger		736.2	Acquired deformities of finger	M200	216	361140	0.000598106
Fracture of humerus		803.1	Fracture of humerus	S424|S423|S429|S422	216	361140	0.000598106
Hypermetropia		367.8	Hypermetropia	H520	215	361140	0.000595337
Other specified erythematous conditions		695.8	Other specified erythematous conditions	L54|L26|L920|L982|L981|L00|L304|L538|L540|L951|L52	215	361140	0.000595337
Cerebral edema and compression of brain		348.2	Cerebral edema and compression of brain	G936|G932|G935	214	361140	0.000592568
Otorrhea		381.9	Otorrhea	H922|H921	214	361140	0.000592568
Other disorders of lipoid metabolism		277.5	Other disorders of lipoid metabolism	M143|E882|E713|E788|E888|E755|E786|E771|E779|E881|E756|E778|E77|E770|E753	212	361140	0.00058703
Arteritis NOS		446.9	Arteritis NOS	I776	212	361140	0.00058703
Iatrogenic hypotension		458.2	Iatrogenic hypotension	I952	207	361140	0.000573185
Type 1 diabetes with ketoacidosis		250.11	Type 1 diabetes with ketoacidosis	E101	206	361140	0.000570416
Nonrheumatic aortic valve disorders		395.2	Nonrheumatic aortic valve disorders	I359|I35|I082	206	361140	0.000570416
Acute prostatitis		601.11	Acute prostatitis	N410|N412	206	361140	0.000570416
Anomalous atrioventricular excitation		426.4	Anomalous atrioventricular excitation	I456	205	361140	0.000567647
Pneumoconiosis		500.2	Pneumoconiosis	J61|J635|J620|J638|J60|J62|J631|J634|J64|J632|J63|J630|J633|J65|J628	205	361140	0.000567647
Abscess or ulceration of vulva		614.54	Abscess or ulceration of vulva	N766|N764	205	361140	0.000567647
Asphyxia and hypoxemia		1013	Asphyxia and hypoxemia	R090|T71	204	361140	0.000564878
Hyperosmolality and/or hypernatremia		276.11	Hyperosmolality and/or hypernatremia	E870	204	361140	0.000564878
Nephritis and nephropathy without mention of glomerulonephritis		580.3	Nephritis and nephropathy without mention of glomerulonephritis	N08|N056|N150|N14|N050|N165|N057|N141|N077|N140|N144|N163|N060|N142|N162|N061|N067|N076|N070|N066|N164|N161|N051|N158|N059|N143|N071|N05	204	361140	0.000564878
Nephritis and nephropathy with pathological lesion		580.32	Nephritis and nephropathy with pathological lesion	N056|N150|N14|N050|N165|N057|N141|N077|N140|N144|N163|N060|N142|N162|N061|N067|N076|N070|N066|N164|N161|N051|N158|N059|N143|N071|N05	204	361140	0.000564878
Chronic interstitial cystitis		592.13	Chronic interstitial cystitis	N301	204	361140	0.000564878
Valvular heart disease/ heart chambers		747.12	Valvular heart disease/ heart chambers	Q22|Q230|Q226|Q223|Q234|Q252|Q225|Q231|Q229|Q232|Q220|Q224|Q233|Q228|Q243|Q221|Q222	204	361140	0.000564878
Wheezing		512.1	Wheezing	R062	203	361140	0.000562109
Other demyelinating diseases of central nervous system		341	Other demyelinating diseases of central nervous system	G375|G371|G370|G368|G372|G360|G369|G36|G361|G37|G378|G379	202	361140	0.00055934
Traumatic arthropathy		836	Traumatic arthropathy	M191|M165|M125|M164|M173|M172|M183|M182	202	361140	0.00055934
Chronic thyroiditis		245.2	Chronic thyroiditis	E062|E065|E063	200	361140	0.000553802
Open wound of nose and sinus		870.4	Open wound of nose and sinus	S012	200	361140	0.000553802
Temporomandibular joint disorders		526.4	Temporomandibular joint disorders	K076	197	361140	0.000545495
Temporomandibular joint disorder, unspecified		526.41	Temporomandibular joint disorder, unspecified	K076	197	361140	0.000545495
Jaw disease NOS		526.9	Jaw disease NOS	K100|K108|K109	196	361140	0.000542726
Crushing injury		1006	Crushing injury	S67|T042|S071|T926|S970|S579|S178|S77|T043|S078|S670|S771|S17|S678|S57|T047|S179|S070|S07|S97|S170|S978|S47|S578|S570|S971|S87|T04|S380|S079|S280|S770|S870|S772	195	361140	0.000539957
Localized superficial swelling, mass, or lump		687.2	Localized superficial swelling, mass, or lump	R229|R22	195	361140	0.000539957
Acute pericarditis		420.21	Acute pericarditis	I32|I301|I308|I309|I010|I300|I30	193	361140	0.000534419
Cerebral atherosclerosis		433.12	Cerebral atherosclerosis	I672	193	361140	0.000534419
Anterior horn cell disease		334.2	Anterior horn cell disease	G122|G128|G129|G121|G120	192	361140	0.00053165
Dystrophy of female genital tract		624.1	Dystrophy of female genital tract	N904	192	361140	0.00053165
Excessive vomiting in pregnancy		643	Excessive vomiting in pregnancy	O21|O212|O218|O219|O210|O211	192	361140	0.00053165
Congenital anomalies of male genital organs		751.12	Congenital anomalies of male genital organs	Q532|Q556|Q640|Q53|Q543|Q549|Q542|Q531|Q548|Q54|Q555|Q530|Q541|Q544|Q540|Q539	192	361140	0.00053165
Adverse reaction to serum or vaccine		941	Adverse reaction to serum or vaccine	Y588|Z887|Y58|Y580|Y584|Z289|Y583|T805|Y582|Z28|Y585|Y586|Y589|Z280|Z288|Z282|Y59|Y581	192	361140	0.00053165
Excessive vomiting in pregnancy		643|643.1	Excessive vomiting in pregnancy|Hyperemesis gravidarum	O21|O212|O218|O219|O210|O211|O210|O211	192	361140	0.00053165
Benign neoplasm of other female genital organs		221	Benign neoplasm of other female genital organs	D281|D28|D289|D282|D287|D280	191	361140	0.000528881
Fracture of neck of femur		800.1	Fracture of neck of femur	S720|S721	191	361140	0.000528881
Cancer/benign neoplasm of female genital organs		221	Benign neoplasm of other female genital organs	D281|D28|D289|D282|D287|D280	191	361140	0.000528881
Polycystic ovaries		256.4	Polycystic ovaries	E282	190	361140	0.000526112
Immunity deficiency		279.1	Immunity deficiency	D812|D810|D820|D806|D817|D816|D808|D809|D831|D818|D849|D81|D821|D848|D811|D819|D814|D80|D804|D803|D807|D839|D802|D83|D832|D800|D805|D838|D830|D801	190	361140	0.000526112
Myoneural disorders		358	Myoneural disorders	G731|G709|G702|G708|G733|G701|G700	190	361140	0.000526112
Painful respiration		512.2	Painful respiration	R071	190	361140	0.000526112
Aneurysm of other specified artery		442.8	Aneurysm of other specified artery	I721|I722|I728|I720	188	361140	0.000520574
Male infertility and abnormal spermatozoa		609	Male infertility and abnormal spermatozoa	N46|R865|R862|R86|R868|R861|R867|R860|R864|R866|R869	188	361140	0.000520574
Congenital deformities of feet		755.1	Congenital deformities of feet	Q727|Q663|Q669|Q66|Q664|Q662|Q668|Q661|Q666|Q660|Q665|Q667	188	361140	0.000520574
Chronic lymphocytic thyroiditis		245.21	Chronic lymphocytic thyroiditis	E063	187	361140	0.000517805
Essential tremor		333.1	Essential tremor	G251|G252|G250	187	361140	0.000517805
Conjunctivitis, infectious		369.5	Conjunctivitis, infectious	H105|H101|H103|H109|H10|H102|H100|H108	187	361140	0.000517805
Congenital anomalies of intestine		750.21	Congenital anomalies of intestine	Q436|Q431|Q435|Q421|Q43|Q423|Q420|Q42|Q411|Q419|Q429|Q41|Q410|Q432|Q437|Q438|Q428|Q430|Q412|Q434|Q433|Q418|Q439|Q422	187	361140	0.000517805
Other and unspecified congenital anomalies		759	Other and unspecified congenital anomalies	Q851|Q898|Q899|Q873|Q872|Q859|Q894|Q893|Q878|Q897|Q858|Q890|Q875|Q891|Q892	187	361140	0.000517805
Unspecified disorder of lipoid metabolism		272.9	Unspecified disorder of lipoid metabolism	E789	186	361140	0.000515036
Tympanosclerosis and middle ear disease related to otitis media		385.5	Tympanosclerosis and middle ear disease related to otitis media	H740|H743|H742|H741|H958	186	361140	0.000515036
Migrain with aura		340.1	Migrain with aura	G431|G433	184	361140	0.000509498
Corneal degenerations		364.4	Corneal degenerations	H184|H186	184	361140	0.000509498
Poisoning by primarily systemic agents		963	Poisoning by primarily systemic agents	T384|T453|T452|T459|T450|Y43|Y430|T457|T458|T451	184	361140	0.000509498
Abnormal serum enzyme levels		573.9	Abnormal serum enzyme levels	R748|R74|R749	183	361140	0.000506729
Keloid scar		701.4	Keloid scar	L910	181	361140	0.000501191
Symptoms of the muscles		772	Symptoms of the muscles	M725|M628|M622|M354|M728|M763|M63|M625|M624	181	361140	0.000501191
Other muscular symptoms		772|772.1|772.4	Symptoms of the muscles|Muscular wasting and disuse atrophy|Rhabdomyolysis	M725|M628|M622|M354|M728|M763|M63|M625|M624|M625|M624	181	361140	0.000501191
Astigmatism		367.2	Astigmatism	H522	180	361140	0.000498422
Corneal dystrophy		364.5	Corneal dystrophy	H185	179	361140	0.000495653
Nystagmus and other irregular eye movements		378.2	Nystagmus and other irregular eye movements	H55	179	361140	0.000495653
Venous/cerebrovascular complications embolism in pregnancy and the puerperium		671	Venous/cerebrovascular complications embolism in pregnancy and the puerperium	O222|O221|O870|O880|O22|O878|O225|O220|O881|O994|O888|O873|O879|O229|O87|O228|O871|O224|O872|O882|O223	179	361140	0.000495653
Joint/ligament sprain		840.3	Joint/ligament sprain	S533|S532|S634	177	361140	0.000490115
Vascular dementia		290.16	Vascular dementia	F011|F013|F01|F010|F019|F012	176	361140	0.000487346
Wegener's granulomatosis		446.4	Wegener's granulomatosis	M313|M301	176	361140	0.000487346
Acute bronchitis and bronchiolitis		483	Acute bronchitis and bronchiolitis	J206|J21|J050|J218|J209|J201|J20|J205|J210|J208|J204|J219|J203	176	361140	0.000487346
Anatomical abnormatilies of kidney and ureters		586.1	Anatomical abnormatilies of kidney and ureters	N27|N26|N271|N279|N270|N137	176	361140	0.000487346
Atherosclerosis of aorta		440.9	Atherosclerosis of aorta	I700	175	361140	0.000484577
Diabetes or abnormal glucose tolerance complicating pregnancy		649.1	Diabetes or abnormal glucose tolerance complicating pregnancy	O244|O241|O240|O249|O243|O24	175	361140	0.000484577
Spina bifida		752.11	Spina bifida	Q054|Q052|Q056|Q051|Q050|Q05|Q057|Q059|Q058|Q070|Q053|Q055	175	361140	0.000484577
Herpes simplex		54	Herpes simplex	A60|A600|B002|B000|B009|B008|B082|B001|A601|B00|A609	173	361140	0.000479039
Other endocrine disorders		259	Other endocrine disorders	E341|E342|E318|E319|E349|E311|E348|E31|E310|E343|E34|E345|E309|R947|E340|E300|E301|E308	173	361140	0.000479039
Osteopenia or other disorder of bone and cartilage		743.9	Osteopenia or other disorder of bone and cartilage	M899|M859	173	361140	0.000479039
Congenital anomalies of mouth/tongue		750.13	Congenital anomalies of mouth/tongue	Q382|Q381|Q387|Q386|Q388|Q384|Q380|Q383	171	361140	0.000473501
Type 2 diabetes with renal manifestations		250.22	Type 2 diabetes with renal manifestations	E112	170	361140	0.000470732
Myasthenia gravis		358.1	Myasthenia gravis	G700	170	361140	0.000470732
Acute sinusitis		464	Acute sinusitis	J010|J013|J019|J018|J012|J011|J01|J014	170	361140	0.000470732
Eustachian tube disorders		381.2	Eustachian tube disorders	H698|H681|H690|H68|H69|H699|H680	169	361140	0.000467963
Symptoms involving cardiovascular system		429.3	Symptoms involving cardiovascular system	R098	169	361140	0.000467963
Malignant neoplasm of gallbladder and extrahepatic bile ducts		159.3	Malignant neoplasm of gallbladder and extrahepatic bile ducts	C240|C249|C241|C23|C24|C248	168	361140	0.000465194
Folate-deficiency anemia		281.13	Folate-deficiency anemia	D520|D529|D52|D528|D521	168	361140	0.000465194
Malignant neoplasm of retroperitoneum and peritoneum		159.4	Malignant neoplasm of retroperitoneum and peritoneum	C482|C480|C481|C488|C451|C48	166	361140	0.000459656
Mild cognitive impairment		292.2	Mild cognitive impairment	F067	166	361140	0.000459656
Malignant neoplasm of small intestine, including duodenum		159.2	Malignant neoplasm of small intestine, including duodenum	C178|C170|C173|C179|C172|C171|C17|D014	165	361140	0.000456887
Neoplasm of uncertain behavior of skin		173	Neoplasm of uncertain behavior of skin	D485	164	361140	0.000454118
Paraproteinemia		270.32	Paraproteinemia	D891|D472	164	361140	0.000454118
Benign neoplasm of adrenal gland		227.1	Benign neoplasm of adrenal gland	D350	163	361140	0.000451349
Hidradenitis		705.3	Hidradenitis	L732	162	361140	0.000448579
Toxic effect of (non-ethyl) alcohol and petroleum and other solvents		981	Toxic effect of (non-ethyl) alcohol and petroleum and other solvents	X45|T532|T511|T656|T529|T512|T52|T513|T519|T530|T522|T534|T51|T523|T654|T518|T524|T520|T521|T533|T528	162	361140	0.000448579
Poisoning by drugs primarily affecting the autonomic nervous system		971	Poisoning by drugs primarily affecting the autonomic nervous system	T446|T444|T448|T442|T440|T449|Y51|T44|T443|T445|T447|T441	161	361140	0.00044581
Other infectious and parasitic diseases		136	Other infectious and parasitic diseases	A759|A790|B601|A77|A75|B92|J173|A750|B948|A799|B99|A751|B64|B608|A79|A753|A770|B207|B883|A779|B942|A773|B834|A798|L946|A772|B230|B89|B602|A752|A791|A778|A771|B949|T611	160	361140	0.000443041
Pituitary hyperfunction		253.1	Pituitary hyperfunction	E229|E22|E221|E058|E228|E220|E344	159	361140	0.000440272
Chronic venous insufficiency [CVI]		456	Chronic venous insufficiency [CVI]	I872	159	361140	0.000440272
Disorders of phosphorus metabolism		275.53	Disorders of phosphorus metabolism	E833	158	361140	0.000437503
Psychosis		295.3	Psychosis	F232|F29|F060|F062	158	361140	0.000437503
Abnormal findings on study of brain and/or nervous system		346	Abnormal findings on study of brain and/or nervous system	R941|R930|R940|R832|R838|R836|R839|R834|R83|R831|R837|R830	158	361140	0.000437503
Cellulitis and abscess of oral soft tissues		528.3	Cellulitis and abscess of oral soft tissues	K113|K122	158	361140	0.000437503
Symptomatic menopause		627.2	Symptomatic menopause	N951	158	361140	0.000437503
Adrenal hyperfunction		255.1	Adrenal hyperfunction	E270|E24|E244|E242|E240|E243|E248|E249|E261|E268|E260|E26|E269|E275	157	361140	0.000434734
Paranoid disorders		295.2	Paranoid disorders	F220|F229|F24|F233|F22|F228	157	361140	0.000434734
Peripheral retinal degenerations		362.6	Peripheral retinal degenerations	H354	156	361140	0.000431965
Secondary malignant neoplasm of skin		198.7	Secondary malignant neoplasm of skin	C792	155	361140	0.000429196
Optic neuritis/neuropathy		377.3	Optic neuritis/neuropathy	H470|H46	154	361140	0.000426427
Breast disorder NOS		613.9	Breast disorder NOS	N649	154	361140	0.000426427
Disorders of carbohydrate transport and metabolism		271	Disorders of carbohydrate transport and metabolism	E738|E739|E730|E731|E73|E743|E740|E761|E762|E741|E769|E768|E749|E763|E760|E742|E748|E744	153	361140	0.000423658
Disorders of carbohydrate transport &amp; metabolism		271.3|271.9	Intestinal disaccharidase deficiencies and disaccharide malabsorption|Other disorders of carbohydrate transport and metabolism	E738|E739|E730|E731|E73|E743|E740|E761|E762|E741|E769|E768|E749|E763|E760|E742|E748|E744	153	361140	0.000423658
Cancer of eye		190	Cancer of eye	D092|C69|C690|C692|C695|C698|C694|C696|C693|C699|C691	152	361140	0.000420889
Congenital anomalies of peripheral vascular system		747.2	Congenital anomalies of peripheral vascular system	Q282|Q266|Q272|Q265|Q27|Q271|Q283|Q279|Q278	152	361140	0.000420889
Open wound of ear		870.2	Open wound of ear	S013	152	361140	0.000420889
Allergic reaction to food		930	Allergic reaction to food	L272|L246|T780|L236|T781|L254	152	361140	0.000420889
Benign neoplasm of kidney and other urinary organs		223	Benign neoplasm of kidney and other urinary organs	D309|D303|D300|D302|D30|D304|D301	151	361140	0.00041812
Other nondiabetic retinopathy		362.3	Other nondiabetic retinopathy	H352|H357	151	361140	0.00041812
Hypertensive heart disease		401.21	Hypertensive heart disease	I119|I110|I11	150	361140	0.000415351
Systemic sclerosis		709.3	Systemic sclerosis	M342|M349|L943|M348|M340|M34|M341	150	361140	0.000415351
Small kidney		586.11	Small kidney	N27|N26|N271|N279|N270	149	361140	0.000412582
Pallor and flushing		782.6	Pallor and flushing	R231|R232	149	361140	0.000412582
Aspergillosis		117.4	Aspergillosis	B448|B484|B440|B447|B442|B441|B44|B449	147	361140	0.000407044
Abnormal spermatozoa		609.2	Abnormal spermatozoa	R865|R862|R86|R868|R861|R867|R860|R864|R866|R869	147	361140	0.000407044
Other vitamin B12 deficiency anemia		281.12	Other vitamin B12 deficiency anemia	D519|D511|D512|D513|D518|D51	146	361140	0.000404275
Pain, swelling or discharge of eye		379.9	Pain, swelling or discharge of eye	H571	146	361140	0.000404275
Aneurysm of artery of lower extremity		442.3	Aneurysm of artery of lower extremity	I724	145	361140	0.000401506
Other specified osteoporosis		743.13	Other specified osteoporosis	M812|M816|M803|M804|M815|M814|M813|M818|M821|M811	145	361140	0.000401506
Complication of amputation stump		874	Complication of amputation stump	T874|T875|T876|T87|T872|T873	145	361140	0.000401506
Hypothermia/Chills		780	Hypothermia/Chills	R680|T68	144	361140	0.000398737
Insomnia		327.4	Insomnia	F510|F515|G470	143	361140	0.000395968
Human immunodeficiency virus [HIV] disease		71	Human immunodeficiency virus [HIV] disease	Z21|B220|B212|B202|B238|B227|B232|B24|B211|B208|B218|B201|B213|B204|B222|B230|B203|B206|B200	142	361140	0.000393199
Type 1 diabetes with neurological manifestations		250.14	Type 1 diabetes with neurological manifestations	E104	142	361140	0.000393199
Acute laryngitis and tracheitis		465.4	Acute laryngitis and tracheitis	J041|J04|J042|J040	142	361140	0.000393199
Difficulty in walking		741.3	Difficulty in walking	R262	140	361140	0.000387661
Other hypertrophic cardiomyopathy		425.12	Other hypertrophic cardiomyopathy	I422	139	361140	0.000384892
Disorders of diaphragm		513.8	Disorders of diaphragm	R066|J986	139	361140	0.000384892
Malunion and nonunion of fracture		733.8	Malunion and nonunion of fracture	M841|M840	139	361140	0.000384892
Testicular dysfunction		257	Testicular dysfunction	E298|E29|E290|E299|E291	138	361140	0.000382123
Althete's foot		110.12	Althete's foot	B353	137	361140	0.000379354
Learning disorder		315.1	Learning disorder	F818|F811|F810|F812|F819	137	361140	0.000379354
Open wound of foot except toe(s) alone		871.3	Open wound of foot except toe(s) alone	S913	137	361140	0.000379354
Other disorders of neurohypophysis		253.7	Other disorders of neurohypophysis	E222	136	361140	0.000376585
Chorioretinal inflammations, scars, and other disorders of choroid		363	Chorioretinal inflammations, scars, and other disorders of choroid	H313|H318|H32|H320|H314|H319|H31|H328|H310|H312|H311	136	361140	0.000376585
Juvenile osteochondrosis		732.1	Juvenile osteochondrosis	M911|M927|M920|M921|M92|M91|M923|M929|M912|M922|M420|M925|M926|M913|M928|M919|M910|M918|M924	136	361140	0.000376585
Diverticulum of esophagus, acquired		530.6	Diverticulum of esophagus, acquired	K225	135	361140	0.000373816
Acute cystitis		592.11	Acute cystitis	N300	135	361140	0.000373816
Intestinal disaccharidase deficiencies and disaccharide malabsorption		271.3	Intestinal disaccharidase deficiencies and disaccharide malabsorption	E738|E739|E730|E731|E73|E743	134	361140	0.000371047
Benign neoplasm of male genital organs		222	Benign neoplasm of male genital organs	D290|D294|D29|D292|D299|D293|D291|D297	133	361140	0.000368278
Myalgia and myositis unspecified		770	Myalgia and myositis unspecified	M633|M609|M60|M791|M608	133	361140	0.000368278
Testicular hypofunction		257.1	Testicular hypofunction	E291	132	361140	0.000365509
Anisometropia		368.3	Anisometropia	H523	132	361140	0.000365509
Mastoiditis & related conditions		381.3	Mastoiditis & related conditions	H709|H75|H700|H951|H758|H701|H70|H702|H750|H708	132	361140	0.000365509
Tuberculosis		10	Tuberculosis	A17|A188|A163|B90|A178|A190|A16|A153|B909|B902|A150|A186|A181|A179|A160|A187|A151|A192|N330|B900|A183|A165|A157|A155|A198|A182|B901|A164|M011|A159|M490|A154|A19|B908|A152|A162|A170|M900|A185|A156|A171|A169|A18|A167|K673|A184|A191|A180|N741|A199|A161	131	361140	0.00036274
Myeloid leukemia, chronic		204.22	Myeloid leukemia, chronic	C921	131	361140	0.00036274
Congenital osteodystrophies		756.5	Congenital osteodystrophies	Q785|Q773|Q786|Q783|M898|Q776|Q780|Q782|Q789|Q788|Q781	131	361140	0.00036274
Hereditary hemolytic anemias		282	Hereditary hemolytic anemias	D573|D571|D578|D570|D57|D560|D56|D569|D562|D572|D561|D564|D563|D568|M904|D582|D580|D58|D558|D553|D550|D552|D589|D55|D581|D551|D559|D588	130	361140	0.000359971
Obsessive-compulsive disorders		300.3	Obsessive-compulsive disorders	F42|F428|F429|F420|F421|F422	130	361140	0.000359971
Urinary obstruction		599.1	Urinary obstruction	N139|N13	130	361140	0.000359971
Intracranial hemorrhage (injury)		818	Intracranial hemorrhage (injury)	S065|S064|S066	130	361140	0.000359971
Deficiency of humoral immunity		279.11	Deficiency of humoral immunity	D804|D803|D807|D839|D802|D83|D832|D800|D805|D838|D830|D801	128	361140	0.000354433
Hereditary and idiopathic peripheral neuropathy		356	Hereditary and idiopathic peripheral neuropathy	G608|G602|G600|G601|G603|G60|G609	128	361140	0.000354433
Mixed hyperlipidemia		272.13	Mixed hyperlipidemia	E782	127	361140	0.000351664
Generalized anxiety disorder		300.11	Generalized anxiety disorder	F411	127	361140	0.000351664
Urethritis and urethral syndrome		592.2	Urethritis and urethral syndrome	N340|N34|N342|N343	127	361140	0.000351664
Organic or persistent insomnia		327.41	Organic or persistent insomnia	G470	126	361140	0.000348895
Toxic gastroenteritis and colitis		569.1	Toxic gastroenteritis and colitis	K521	126	361140	0.000348895
Other congenital anomalies of lower limb, including pelvic girdle		755.6	Other congenital anomalies of lower limb, including pelvic girdle	Q720|Q728|Q742|Q684|Q725|Q685|Q683|Q724|Q729|Q721|Q726|Q72|Q741|Q723|Q682|Q722|Q659|Q656|Q653|Q652|Q655|Q651|Q654|Q65|Q650|Q658	126	361140	0.000348895
Infantile cerebral palsy		343	Infantile cerebral palsy	G801|G80|G804|G802|G800|G809|G808	125	361140	0.000346126
Other hypertensive complications		401.3	Other hypertensive complications	I674|I159|I150|I152|I15|I151|I158	125	361140	0.000346126
Chromosomal anomalies and genetic disorders		758	Chromosomal anomalies and genetic disorders	Q992|Q874|Q871|Q92|Q929|Q935|Q90|Q913|Q988|Q985|Q901|Q998|Q987|Q937|Q961|Q971|Q970|Q955|Q984|Q969|Q951|Q95|Q921|Q950|Q920|Q954|Q933|Q915|Q934|Q909|Q958|Q979|Q928|Q968|Q924|Q916|Q980|Q964|Q991|Q962|Q973|Q983|Q98|Q96|Q939|Q938|Q902|Q97|Q986|Q927|Q931|Q972|Q963|Q930|Q936|Q981|Q952|Q917|Q93|Q911|Q912|Q990|Q925|Q953|Q922|Q999|Q978|Q960|Q959|Q989	125	361140	0.000346126
Fracture of patella		800.4	Fracture of patella	S820|S920	125	361140	0.000346126
Hypoparathyroidism		252.2	Hypoparathyroidism	E208|E209|E20|E892|E200	124	361140	0.000343357
Corneal ulcer		370.1	Corneal ulcer	H160	124	361140	0.000343357
Hyperemesis gravidarum		643.1	Hyperemesis gravidarum	O210|O211	124	361140	0.000343357
Malignant neoplasm of liver, primary		155.1	Malignant neoplasm of liver, primary	C220|C222|C227|C223|C224	122	361140	0.000337819
Acute periodontitis		523.31	Acute periodontitis	K052|K044	121	361140	0.00033505
Osteomyelitis, periostitis, and other infections involving bone		710	Osteomyelitis, periostitis, and other infections involving bone	M463|M861|M860|M862|M868|M864|M865|M863|M866|M86|M869|M462|M896	121	361140	0.00033505
Nonspecific abnormal findings on radiological and other examination of skull and head		346.1	Nonspecific abnormal findings on radiological and other examination of skull and head	R930	120	361140	0.000332281
Hypertrophic obstructive cardiomyopathy		425.11	Hypertrophic obstructive cardiomyopathy	I421	120	361140	0.000332281
Premenstrual tension syndromes		626.4	Premenstrual tension syndromes	N943	120	361140	0.000332281
Flat foot		735.1	Flat foot	M214	120	361140	0.000332281
Acquired hemolytic anemias		283	Acquired hemolytic anemias	D59|D599|D590|D591|D592|D594|D593	119	361140	0.000329512
Bullous dermatoses		695.2	Bullous dermatoses	L139|L14|L138|L401|L130|L122|L131|L105|L121|L120|L109|L100|L103|L102|L129|L12|L128|L101|L108|H133|L10|L104	118	361140	0.000326743
Abnormal results of other function studies (bladder, pancreas, placenta, spleen, etc)		794	Abnormal results of other function studies (bladder, pancreas, placenta, spleen, etc)	O431|R948	118	361140	0.000326743
Abnormal results of function studies		794	Abnormal results of other function studies (bladder, pancreas, placenta, spleen, etc)	O431|R948	118	361140	0.000326743
Viral hepatitis B		70.2	Viral hepatitis B	B181|B169|B161|B16|B180|B160|B162	117	361140	0.000323974
Cerebral cysts		348.4	Cerebral cysts	G930	117	361140	0.000323974
Occlusion of cerebral arteries, with cerebral infarction		433.11	Occlusion of cerebral arteries, with cerebral infarction	I631|I632	116	361140	0.000321205
Non-proliferative glomerulonephritis		580.12	Non-proliferative glomerulonephritis	N021|N023|N032|N040|N031|N062|N020|N042|N022|N033|N052|N041|N072	115	361140	0.000318436
Alopecia		704.1	Alopecia	L64|L662|L631|L652|L668|L658|L648|L66|L649|L640|L660|L651|L669|L659|L630|L638|L639|L632|L63|L650	115	361140	0.000318436
Shock		797	Shock	R571|R579|R578|R570	115	361140	0.000318436
Shock		797|797.1	Shock|Cardiogenic shock	R571|R579|R578|R570|R570	115	361140	0.000318436
Bone cancer		170.1	Bone cancer	C40|C41|C411|C419|C409|C413|C400|C410|C408|C401|C412|C403|C402|C414	114	361140	0.000315667
Osteomyelitis		710.1	Osteomyelitis	M861|M860|M862|M868|M864|M865|M863|M866|M86|M869|M462	114	361140	0.000315667
Contracture of tendon (sheath)		727.7	Contracture of tendon (sheath)	M624|M670|M671	114	361140	0.000315667
Acute reaction to stress		300.8	Acute reaction to stress	R457|F430	113	361140	0.000312898
Antisocial/borderline personality disorder		301.2	Antisocial/borderline personality disorder	F603|F602	113	361140	0.000312898
Fracture of unspecified bones		809	Fracture of unspecified bones	S221|Z544|Z094|S225|T029|Z479	113	361140	0.000312898
HIV infection, symptomatic		71.1	HIV infection, symptomatic	B220|B212|B202|B238|B227|B232|B24|B211|B208|B218|B201|B213|B204|B222|B230|B203|B206|B200	112	361140	0.000310129
Glycosuria or Acetonuria		250.5	Glycosuria or Acetonuria	R824|R81	111	361140	0.00030736
Encephalopathy, not elsewhere classified		348.8	Encephalopathy, not elsewhere classified	B220|G934	111	361140	0.00030736
Alkalosis		276.42	Alkalosis	E873	110	361140	0.000304591
Abnormal results of function study of kidney		589	Abnormal results of function study of kidney	R944	110	361140	0.000304591
Cutaneous lupus erythematosus		695.41	Cutaneous lupus erythematosus	L931|L930|L932|L93	110	361140	0.000304591
Helminthiases		134	Helminthiases	B83|B661|B72|B761|B66|B668|B82|B650|B76|B652|B829|B663|B659|B743|B831|B833|B744|B662|B665|B748|B73|B651|B65|B74|B768|B749|B740|B664|B838|B769|B830|B760|B741|B658|B660|B839|B832|B669|B653|B742|B789|B770|B719|B83|B79|B698|B679|B779|B787|B80|B681|B70|B676|B672|B69|B690|B77|B677|B780|B81|B778|B700|B675|B71|B689|B812|B813|B68|B701|B711|B678|B671|B699|B670|B710|B810|B673|B814|B718|B680|B67|B78|B691|B811|B820|B674|B818|B75	109	361140	0.000301822
Other heart block		426.25	Other heart block	I455	109	361140	0.000301822
Congenital anomalies of the eye		753	Congenital anomalies of the eye	Q133|Q11|Q150|Q158|Q159|Q111|Q112|Q132|Q110|Q135|Q113|Q15|Q131|Q134|Q13|Q130|Q139|Q138|Q12|Q121|Q120|Q123|Q129|Q122|Q124|Q128|Q148|Q142|Q141|Q14|Q149|Q143|Q140	109	361140	0.000301822
Open wound of neck		870.6	Open wound of neck	S16|S117|T010|S119|S11|T019|S18|S108|S118|S136|S127|S110	109	361140	0.000301822
Exophthalmos		242.3	Exophthalmos	H062	108	361140	0.000299053
Iatrogenic endocrine disorders		258	Iatrogenic endocrine disorders	E231|E895|E893|E891|E894	107	361140	0.000296284
Transient mental disorders due to conditions classified elsewhere		291.1	Transient mental disorders due to conditions classified elsewhere	F238|F230|F061|F231|F23|F239	107	361140	0.000296284
Muscular dystrophies		359.1	Muscular dystrophies	G711|G712|G710|G723	107	361140	0.000296284
Congenital anomalies of skin		691	Congenital anomalies of skin	Q824|Q812|Q828|Q81|Q829|Q819|Q811|Q810|Q818|Q80|Q803|Q801|Q809|Q800|Q802|Q808|Q804|Q823|Q821|Q822	107	361140	0.000296284
Arthropathy associated with other disorders classified elsewhere		713	Arthropathy associated with other disorders classified elsewhere	M029|M363|M148|M362|M02|M162|M364|M144|M361|M146	107	361140	0.000296284
Polydipsia		276.8	Polydipsia	R631	105	361140	0.000290746
Spontaneous ecchymoses		287.1	Spontaneous ecchymoses	R233	105	361140	0.000290746
miscarriage, early labor, hemorrhage		637|638|639	Short gestation; low birth weight; and fetal growth retardation|Other high-risk pregnancy|Complications following abortion or ectopic and molar pregnancies	P050|P072|P051|P05|P059|P052|P073|Z358|O081|O082|O086|O089|O08|O083|O085|A34|O080	105	361140	0.000290746
Posttraumatic stress disorder		300.9	Posttraumatic stress disorder	F431	104	361140	0.000287977
Spinocerebellar disease		334.1	Spinocerebellar disease	G114|G112|G113|G119|G11|G111|G110|G118	104	361140	0.000287977
Eye infection, viral		369.2	Eye infection, viral	B005|B301|B303|B30|B300|B308|B309|B302|B023	104	361140	0.000287977
Cysts of oral soft tissues		528.4	Cysts of oral soft tissues	K099|K116	104	361140	0.000287977
Vascular disorders of skin		694.3	Vascular disorders of skin	L958|L950|L959	104	361140	0.000287977
Stiffness of joint		741.2	Stiffness of joint	M256	103	361140	0.000285208
Congenital anomaly of gallbladder, bile ducts, liver, pancreas		750.22	Congenital anomaly of gallbladder, bile ducts, liver, pancreas	Q444|Q446|Q450|Q453|Q44|Q440|Q442|Q452|Q447|Q451|Q445|Q441|Q443	103	361140	0.000285208
Toxic effect of venom		913	Toxic effect of venom	T632|T638|T634|T639|T631|T630|T633|T636	103	361140	0.000285208
insect bite, toxic effect of venom		913	Toxic effect of venom	T632|T638|T634|T639|T631|T630|T633|T636	103	361140	0.000285208
Arthropathy associated with infections		711	Arthropathy associated with infections	M028|M012|M030|M014|M008|M010|M016|M076|M021|M01|A251|M009|M00|M002|M028|M023|M036|M352	102	361140	0.000282439
Laxity of ligament or hypermobility syndrome		728.2	Laxity of ligament or hypermobility syndrome	M242|M357	102	361140	0.000282439
Toxic erythema		695.1	Toxic erythema	L510|L51|L533|L531|L511|L519|L518|L530|L532|L512|L123	101	361140	0.00027967
Malignant neoplasm of other urinary organs		189.4	Malignant neoplasm of other urinary organs	C681|C680|C688|C689|C66|C68	100	361140	0.000276901
Somatoform disorder		303.4	Somatoform disorder	F452|F451|F445|F45|F459|F450|F454|F444|F446	100	361140	0.000276901
Inflammatory conditions of jaw		526.5	Inflammatory conditions of jaw	K102|K103	100	361140	0.000276901
Fracture of pelvis		802	Fracture of pelvis	S325|S321|S324|S323	100	361140	0.000276901
Benign neoplasm of eye		224	Benign neoplasm of eye	D319|D315|D312|D310|D316|D314|D311|D313	99	361140	0.000274132
Nerve plexus lesions		353.1	Nerve plexus lesions	G545|G541|G540	99	361140	0.000274132
Disease of capillaries		448	Disease of capillaries	I780|I788|I789|I78	99	361140	0.000274132
Gingivitis		523.1	Gingivitis	K060|K050|K051	99	361140	0.000274132
Supraventricular premature beats		427.61	Supraventricular premature beats	I491	96	361140	0.000265825
Respiratory arrest		509.5	Respiratory arrest	R092	96	361140	0.000265825
Separation of retinal layers		362.31	Separation of retinal layers	H357	95	361140	0.000263056
Retinal hemorrhage/ischemia		362.8	Retinal hemorrhage/ischemia	H356	95	361140	0.000263056
Other disorders of ear		388	Other disorders of ear	H959|H948|H939|H958|H938	95	361140	0.000263056
Myocarditis		420.1	Myocarditis	I409|I012|I090|I40|I408|I41|I412|I514|I418|I400|I401	95	361140	0.000263056
Other specified diseases of the salivary glands		527.8	Other specified diseases of the salivary glands	K118	95	361140	0.000263056
Articular cartilage disorder		742.8	Articular cartilage disorder	M241|M949	95	361140	0.000263056
Late effects of musculoskeletal and connective tissue injuries		905	Late effects of musculoskeletal and connective tissue injuries	T925|T935|M842	95	361140	0.000263056
Neoplasm of uncertain behavior of male genital organs		187.8	Neoplasm of uncertain behavior of male genital organs	D409|D400|D40|D407|D401	93	361140	0.000257518
Amyloidosis		270.33	Amyloidosis	E850|E858|E854|E85|L990|E859|E852|E851|E853	93	361140	0.000257518
Oliguria and anuria		599.6	Oliguria and anuria	R34	93	361140	0.000257518
Fracture of unspecified part of femur		800.2	Fracture of unspecified part of femur	S729|S72|S723|S721|S724|S722	93	361140	0.000257518
Poisoning by agents primarily affecting the gastrointestinal system		973	Poisoning by agents primarily affecting the gastrointestinal system	T47|T476|Y53|T471|Y537|T477|T478|T472|T473|T474|T479|Y535|Y536|T470|Y539|T475	93	361140	0.000257518
Nonrheumatic tricuspid valve disorders		395.3	Nonrheumatic tricuspid valve disorders	I369|I360|I36|I362|I361|I368	92	361140	0.000254749
Cancer of major salivary glands		145.3	Cancer of major salivary glands	C088|C081|C080|C08|C07|C089	91	361140	0.00025198
Neoplasm of uncertain behavior of breast		174.3	Neoplasm of uncertain behavior of breast	D486	91	361140	0.00025198
Von willebrand's disease		286.11	Von willebrand's disease	D680	91	361140	0.00025198
Absent or infrequent menstruation		626.11	Absent or infrequent menstruation	N910|N912|N911|N915|N914|N91|N913	90	361140	0.000249211
Changes in skin texture		687.3	Changes in skin texture	R234	90	361140	0.000249211
Rupture of tendon, nontraumatic		727.6	Rupture of tendon, nontraumatic	M663|M664|M662|M665	90	361140	0.000249211
Congenital hip dysplasia and deformity		755.61	Congenital hip dysplasia and deformity	Q659|Q656|Q653|Q652|Q655|Q651|Q654|Q65|Q650|Q658	90	361140	0.000249211
Intestinal helminthiases		134.1	Intestinal helminthiases	B789|B770|B719|B83|B79|B698|B679|B779|B787|B80|B681|B70|B676|B672|B69|B690|B77|B677|B780|B81|B778|B700|B675|B71|B689|B812|B813|B68|B701|B711|B678|B671|B699|B670|B710|B810|B673|B814|B718|B680|B67|B78|B691|B811|B820|B674|B818|B75	89	361140	0.000246442
Cushing's syndrome		255.11	Cushing's syndrome	E24|E244|E242|E240|E243|E248|E249	89	361140	0.000246442
Autoimmune hemolytic anemias		283.1	Autoimmune hemolytic anemias	D590|D591	89	361140	0.000246442
Toxic effect of other gases, fumes, or vapors		987	Toxic effect of other gases, fumes, or vapors	T598|T59|T594|T593|T592|T590|T599|T597|T531|T595|T591|T596	89	361140	0.000246442
Type 2 diabetes with ketoacidosis		250.21	Type 2 diabetes with ketoacidosis	E111|E131	88	361140	0.000243673
Cornea replaced by transplant		364.9	Cornea replaced by transplant	Z947	88	361140	0.000243673
Liver replaced by transplant		573.2	Liver replaced by transplant	Z944	88	361140	0.000243673
Acquired acanthosis nigricans		701.6	Acquired acanthosis nigricans	L83	88	361140	0.000243673
Neurofibromatosis		199.4	Neurofibromatosis	Q850	87	361140	0.000240904
Acquired hypothyroidism		244.2	Acquired hypothyroidism	E018|E02|E033|E038	87	361140	0.000240904
Nonrheumatic pulmonary valve disorders		395.4	Nonrheumatic pulmonary valve disorders	I370|I37|I372|I379|I371	87	361140	0.000240904
Poisoning by water, mineral, and uric acid metabolism drugs		974	Poisoning by water, mineral, and uric acid metabolism drugs	T501|T503|T504|Y542|Y545|T502|Y546	85	361140	0.000235366
Traumatic cataract		366.3	Traumatic cataract	H261	84	361140	0.000232597
Cancer of other endocrine glands		194	Cancer of other endocrine glands	C749|C740|C750|C752|C759|C75|C74|C754|C751|C755|C758|C753|C741	83	361140	0.000229828
Aneurysm of iliac artery		442.2	Aneurysm of iliac artery	I723	83	361140	0.000229828
Broken tooth		873	Broken tooth	S025	83	361140	0.000229828
Abnormality of red blood cells		289.9	Abnormality of red blood cells	D740|D74|D748|D749|D750|R71	82	361140	0.000227059
Eating disorder		305.2	Eating disorder	F501|F508|F503|F50|F509|F983|F505|F502|F500	81	361140	0.00022429
Pneumonia due to fungus (mycoses)		480.3	Pneumonia due to fungus (mycoses)	J17|B59|B382|B440|B381|B371|B206|B380	81	361140	0.00022429
Myoclonus		333.2	Myoclonus	G253	80	361140	0.000221521
Atherosclerosis of renal artery		440.1	Atherosclerosis of renal artery	I701	80	361140	0.000221521
Chronic laryngitis		473.1	Chronic laryngitis	J37|J370|J371	80	361140	0.000221521
Congenital musculoskeletal deformities of spine		754	Congenital musculoskeletal deformities of spine	Q675|Q764|Q765|Q761|Q762	80	361140	0.000221521
Anomalies of endocrine glands, congenital		759.1	Anomalies of endocrine glands, congenital	Q891|Q892	80	361140	0.000221521
Disorders resulting from impaired renal function		588	Disorders resulting from impaired renal function	N258|N251|N25|M103|N259|N250	79	361140	0.000218752
Spinal cord injury without evidence of spinal bone injury		952	Spinal cord injury without evidence of spinal bone injury	S241|S340|S144|S14|S240|S345|S343|S243|S342|S242|S246|S140|S245|S24|S141	79	361140	0.000218752
Acromegaly and gigantism		253.11	Acromegaly and gigantism	E220|E344	78	361140	0.000215983
Keratoconus		364.41	Keratoconus	H186	78	361140	0.000215983
Hereditary retinal dystrophies		362.7	Hereditary retinal dystrophies	H36|H355	77	361140	0.000213214
Pseudomonal pneumonia		480.12	Pseudomonal pneumonia	J151	77	361140	0.000213214
Hypoventilation		513.3	Hypoventilation	E662|E67|R230|R063	76	361140	0.000210445
Cyst of the salivary gland		528.41	Cyst of the salivary gland	K116	76	361140	0.000210445
Unspecified osteomyelitis		710.19	Unspecified osteomyelitis	M86|M869|M462	76	361140	0.000210445
Corneal opacity		364.1	Corneal opacity	H17|H170|H178|H179|H171	75	361140	0.000207676
Hemorrhage NOS		459.1	Hemorrhage NOS	R58	75	361140	0.000207676
Other allied disorders of spine		721.8	Other allied disorders of spine	M481|M539|M489|M432|M402|M482|M498	75	361140	0.000207676
Costochondritis		733.6	Costochondritis	M940	75	361140	0.000207676
Contracture of joint		739	Contracture of joint	M212|M245	75	361140	0.000207676
Elevated sedimentation rate		790.1	Elevated sedimentation rate	R700	75	361140	0.000207676
Cardiogenic shock		797.1	Cardiogenic shock	R570	75	361140	0.000207676
Hemorrhagic disorder due to intrinsic circulating anticoagulants		286.5	Hemorrhagic disorder due to intrinsic circulating anticoagulants	D683	74	361140	0.000204907
Hypertrophy of salivary gland		527.1	Hypertrophy of salivary gland	K111	73	361140	0.000202138
Congenital anomalies of muscle, tendon, fascia, and connective tissue		756.3	Congenital anomalies of muscle, tendon, fascia, and connective tissue	Q796|Q798	73	361140	0.000202138
Diabetes insipidus		253.3	Diabetes insipidus	E232	72	361140	0.000199369
Pervasive developmental disorders		313	Pervasive developmental disorders	F981|F93|F941|F940|F942|F930|F980|F988|F989|F938|F939|F949|F90|F901|F909|F951|F985|F95|F952|F950|F958|F959|F984|F845|F849|F84|F843|F840|F841|F848	72	361140	0.000199369
Speech and language disorder		315.2	Speech and language disorder	F802|F80|F803|F808|F801|F809|F800|F986	72	361140	0.000199369
Other specified congenital anomalies of nervous system		752.2	Other specified congenital anomalies of nervous system	G901|Q048|Q03|Q078|Q042|Q031|Q043|Q062|Q041|Q063|Q038|Q061|Q068|Q039|Q07|Q06|Q046|Q02|Q064|Q030|Q069|Q040|Q045|Q060	72	361140	0.000199369
Herpes zoster with nervous system complications		53.1	Herpes zoster with nervous system complications	G530|B022	71	361140	0.0001966
Toxic multinodular goiter		242.2	Toxic multinodular goiter	E052	71	361140	0.0001966
Other persistent mental disorders due to conditions classified elsewhere		290.3	Other persistent mental disorders due to conditions classified elsewhere	F182|F185|F066|F195|F193|F192|F198|F620|F199|F065|F189|F194|F181|F024|F191|F190	71	361140	0.0001966
Disorders of the orbit		376	Disorders of the orbit	H059|H054|H05|H058|H053|Q752	71	361140	0.0001966
Oral aphthae		528.12	Oral aphthae	K120	69	361140	0.000191062
Other high-risk pregnancy		638	Other high-risk pregnancy	Z358	69	361140	0.000191062
Sacroiliitis NEC		715.1	Sacroiliitis NEC	M461	69	361140	0.000191062
Aseptic necrosis of bone		733.4	Aseptic necrosis of bone	M879|M873|M871|M870|M878|M87|M872	68	361140	0.000188293
Localized adiposity		278.3	Localized adiposity	E65	67	361140	0.000185524
Acute (transverse) myelitis		323.2	Acute (transverse) myelitis	G373	67	361140	0.000185524
Nonsenile Cataract		366.1	Nonsenile Cataract	H260	66	361140	0.000182755
Abnormal weight gain		278.4	Abnormal weight gain	R635	65	361140	0.000179986
Erythematosquamous dermatosis		690	Erythematosquamous dermatosis	L303|L210|L218|L219|L211|L21	65	361140	0.000179986
Other specified diseases of hair and hair follicles		704.8	Other specified diseases of hair and hair follicles	L663|L670|L738|L67|L731|L678|L679	65	361140	0.000179986
Open wound of toe(s)		871.4	Open wound of toe(s)	S911|S912|S982	65	361140	0.000179986
Spirochetal infection		130	Spirochetal infection	A691|A662|A69|A27|A668|A663|A661|A665|A670|A279|A680|A67|A68|A666|A278|A660|A679|A689|A667|A65|A699|A669|A270|A671|A664|A681|A673|A672|A698|A66|A692	64	361140	0.000177217
Hyperaldosteronism		255.12	Hyperaldosteronism	E261|E268|E260|E26|E269	64	361140	0.000177217
Other hereditary hemolytic anemias		282.9	Other hereditary hemolytic anemias	D580|D58|D558|D553|D550|D552|D589|D55|D581|D551|D559|D588	64	361140	0.000177217
Secondary thrombocytopenia		287.32	Secondary thrombocytopenia	D695	64	361140	0.000177217
Peripheral autonomic neuropathy		337.1	Peripheral autonomic neuropathy	G900	64	361140	0.000177217
Vascular disorders of kidney/hypertrophy		586.3	Vascular disorders of kidney/hypertrophy	N280	64	361140	0.000177217
Congenital anomalies of breast		612.3	Congenital anomalies of breast	Q83|Q839|Q831|Q833|Q830|Q832|Q838	64	361140	0.000177217
Dysplasia of female genital organs		620	Dysplasia of female genital organs	N902|N891|N890|N892|N893|N900|N901	64	361140	0.000177217
Acne		706.1	Acne	L700|L704|L70|L703|L708|L705|L709|L702|L701|L730	64	361140	0.000177217
Type 1 diabetes with renal manifestations		250.12	Type 1 diabetes with renal manifestations	E102	63	361140	0.000174448
Extrinsic allergic alveolitis		500.1	Extrinsic allergic alveolitis	J671|J675|J676|J678|J67|J670|J673|J66|J668|J674|J679|J672|J662|J660|J677|J661	63	361140	0.000174448
Torticollis		723.1	Torticollis	M436	63	361140	0.000174448
Congenital cataract and lens anomalies		753.1	Congenital cataract and lens anomalies	Q12|Q121|Q120|Q123|Q129|Q122|Q124|Q128	63	361140	0.000174448
Dermatophytosis of nail		110.11	Dermatophytosis of nail	B351	62	361140	0.000171679
Arthropod-borne diseases		133	Arthropod-borne diseases	B520|B600|B575|B500|B552|A440|B54|B570|B55|B574|K231|B509|A441|B538|A44|B550|B510|B560|B51|B56|B57|B572|K931|B529|B508|A449|B551|B50|B561|A448|B519|B531|B518|B52|B528|B571|B559|B573|B569|B530	62	361140	0.000171679
Retinoschisis and retinal cysts		361.2	Retinoschisis and retinal cysts	H331	62	361140	0.000171679
Anomalies of pupillary function		379.4	Anomalies of pupillary function	H570	62	361140	0.000171679
Proliferative glomerulonephritis		580.11	Proliferative glomerulonephritis	N074|N065|N053|N007|N006|N004|N003|N046|N036|N017|N073|N013|N034|N044|N025|N075|N015|N012|N014|N001|N063|N027|N054|N011|N037|N002|N016|N043|N026|N055|N024|N005|N010|N019|N035|N000|N01|N045|N064	61	361140	0.00016891
Mastodynia		613.5	Mastodynia	N644	61	361140	0.00016891
Pemphigus and pemphigoid		695.22	Pemphigus and pemphigoid	L105|L121|L120|L109|L100|L103|L102|L129|L12|L128|L101|L108|H133|L10|L104	61	361140	0.00016891
Erythema nodosum		695.81	Erythema nodosum	L52	61	361140	0.00016891
Arthropathy associated with neurological disorders		713.5	Arthropathy associated with neurological disorders	M146	61	361140	0.00016891
Traumatic and surgical subcutaneous emphysema		958.2	Traumatic and surgical subcutaneous emphysema	T797	61	361140	0.00016891
Corneal edema		364.2	Corneal edema	H182|H181	60	361140	0.000166141
Keratoderma, acquired		701.1	Keratoderma, acquired	L872|L852|L851|L870|L86|L850|L110	60	361140	0.000166141
Malignant neoplasm of renal pelvis		189.12	Malignant neoplasm of renal pelvis	C65	59	361140	0.000163372
Eosinophilia		288.3	Eosinophilia	D721	59	361140	0.000163372
Viral pneumonia		480.2	Viral pneumonia	J129|B052|J128|J12|B012|J120|J122|B250|J121	59	361140	0.000163372
Atrophy of edentulous alveolar ridge		525.2	Atrophy of edentulous alveolar ridge	K082	58	361140	0.000160603
Pathological, developmental or recurrent dislocation		742.2	Pathological, developmental or recurrent dislocation	M221|M220	58	361140	0.000160603
Adverse effects of antibacterials (not penicillins)		960.1	Adverse effects of antibacterials (not penicillins)	T361|Y402|T363|T364|Y403|T362	58	361140	0.000160603
Toxic effect of other substances, chiefly nonmedicinal as to source		989	Toxic effect of other substances, chiefly nonmedicinal as to source	T604|T573|T55|T656|T592|T602|T652|T601|T65|T578|T655|T651|T659|T650|T658|T653|T600|T64|T609|T608|T60|T603	58	361140	0.000160603
Macroglobulinemia		270.35	Macroglobulinemia	C880	57	361140	0.000157834
Concussion		817	Concussion	S060	57	361140	0.000157834
Chorioretinal scars		363.3	Chorioretinal scars	H310	56	361140	0.000155065
Disturbance of salivary secretion		527.7	Disturbance of salivary secretion	K117|R682	56	361140	0.000155065
Urinary complications NEC		597.2	Urinary complications NEC	N995	56	361140	0.000155065
Postlaminectomy syndrome		722.8	Postlaminectomy syndrome	M961	56	361140	0.000155065
Other cardiac conduction disorders		426.8	Other cardiac conduction disorders	I458	55	361140	0.000152296
Heart transplant/surgery		429.1	Heart transplant/surgery	I970|T863|Z941|Z943	55	361140	0.000152296
Polyneuropathy due to drugs		316.1	Polyneuropathy due to drugs	G620	54	361140	0.000149526
Anomalies of jaw size/symmetry		526.3	Anomalies of jaw size/symmetry	K071|K070	54	361140	0.000149526
Coagulation defects complicating pregnancy or postpartum		286.3	Coagulation defects complicating pregnancy or postpartum	O723|O991	53	361140	0.000146757
Optic atrophy		377.1	Optic atrophy	H472	53	361140	0.000146757
Pyogenic arthritis		711.1	Pyogenic arthritis	M009|M00|M002	53	361140	0.000146757
Sexually transmitted infections (not HIV or hepatitis)		90	Sexually transmitted infections (not HIV or hepatitis)	A503|A50|K672|A519|A58|A528|A529|A53|A530|A506|A514|A523|A64|A511|A521|A539|N742|A57|A507|A505|A52|A502|A510|A512|A501|A522|A55|I980|A527|A504|A500|A520|N341|A638|A51|A513|A509|A515|A546|A548|K671|A543|A545|A54|A549|A540|A544|A541|M730|N743|A542|N744|A560|A562|A563|A564|A568	52	361140	0.000143988
Other cardiomyopathy		425.8	Other cardiomyopathy	I426	52	361140	0.000143988
Other pulmonary inflamation or edema		505	Other pulmonary inflamation or edema	J82	52	361140	0.000143988
Other hemoglobinopathies		282.8	Other hemoglobinopathies	D560|D56|D569|D562|D572|D561|D564|D563|D568|M904|D582	51	361140	0.000141219
Congenital factor VIII disorder		286.13	Congenital factor VIII disorder	D66	51	361140	0.000141219
Autism		313.3	Autism	F845|F849|F84|F843|F840|F841|F848	51	361140	0.000141219
ASCVD		414.2	ASCVD	I516	51	361140	0.000141219
Abnormal mammogram		611.1	Abnormal mammogram	R92	51	361140	0.000141219
Other disorders of the breast associated with childbirth and disorders of lactation		676	Other disorders of the breast associated with childbirth and disorders of lactation	O921|O920|O922|O925|O924|O923|O927	51	361140	0.000141219
Chromosomal anomalies		758.1	Chromosomal anomalies	Q92|Q929|Q935|Q90|Q913|Q988|Q985|Q901|Q998|Q987|Q937|Q961|Q971|Q970|Q955|Q984|Q969|Q951|Q95|Q921|Q950|Q920|Q954|Q933|Q915|Q934|Q909|Q958|Q979|Q928|Q968|Q924|Q916|Q980|Q964|Q991|Q962|Q973|Q983|Q98|Q96|Q939|Q938|Q902|Q97|Q986|Q927|Q931|Q972|Q963|Q930|Q936|Q981|Q952|Q917|Q93|Q911|Q912|Q990|Q925|Q953|Q922|Q999|Q978|Q960|Q959|Q989	51	361140	0.000141219
Viral hepatitis A		70.1	Viral hepatitis A	B159|B150	50	361140	0.00013845
Lymphoid leukemia, acute		204.11	Lymphoid leukemia, acute	C910	50	361140	0.00013845
Benign neoplasm of eye, uveal		224.1	Benign neoplasm of eye, uveal	D314|D311|D313	50	361140	0.00013845
Arterial dissection		442.4	Arterial dissection	I670	50	361140	0.00013845
Vitiligo		694.1	Vitiligo	L80	50	361140	0.00013845
Osteochondritis dissecans		732.7	Osteochondritis dissecans	M932	50	361140	0.00013845
Varicella infection		79.1	Varicella infection	B01|B018|B019	49	361140	0.000135681
Cancer of of nasal cavities		149.9	Cancer of of nasal cavities	C319|C318|C31|C310|C313|C312|C300|C301|C311	49	361140	0.000135681
Benign neoplasm of spinal cord, meninges		225.2	Benign neoplasm of spinal cord, meninges	D321|D334	49	361140	0.000135681
Nerve root lesions		353.2	Nerve root lesions	G542|G544|G543	49	361140	0.000135681
Seborrheic dermatitis		690.1	Seborrheic dermatitis	L210|L218|L219|L211|L21	49	361140	0.000135681
Dermatitis herpetiformis		695.21	Dermatitis herpetiformis	L401|L130|L122|L131	49	361140	0.000135681
Toxic effect of carbon monoxide		986	Toxic effect of carbon monoxide	T58	49	361140	0.000135681
Hyperglyceridemia		272.12	Hyperglyceridemia	E781	48	361140	0.000132912
Postoperative shock		958.1	Postoperative shock	T811	48	361140	0.000132912
Infectious mononucleosis		79.2	Infectious mononucleosis	B27|B279|B271|B270|B278	47	361140	0.000130143
Cancer of the mouth floor		145.5	Cancer of the mouth floor	C041|C040|C04|C049|C048	47	361140	0.000130143
Cancer of hypopharynx		149.3	Cancer of hypopharynx	C138|C132|C12|C13|C131|C130|C139	47	361140	0.000130143
Specific nonpsychotic mental disorders due to brain damage		291.4	Specific nonpsychotic mental disorders due to brain damage	F078|F072|F079|F070|F06|F071	47	361140	0.000130143
Complications of in utero procedures		679	Complications of in utero procedures	O357|O829	47	361140	0.000130143
Other specified diffuse diseases of connective tissue		709.6	Other specified diffuse diseases of connective tissue	M355|M358|M351	47	361140	0.000130143
Poisoning by agents primarily acting on the smooth and skeletal muscles and respiratory system		975	Poisoning by agents primarily acting on the smooth and skeletal muscles and respiratory system	T481|Y554|Y551|Y550|T483|T482|T484|T480|T486|T485|Y553|Y555|T489|Y55	47	361140	0.000130143
OTHER MATERNAL AND FETAL COMPLICATIONS		679	Complications of in utero procedures	O357|O829	47	361140	0.000130143
Lipoprotein disorders		277.51	Lipoprotein disorders	E786|E771|E779|E881|E756|E778|E77|E770|E753	45	361140	0.000124605
Other symptoms involving urinary system		599.8	Other symptoms involving urinary system	R301|R390|R392	45	361140	0.000124605
Anomalies of respiratory system, congenital		748	Anomalies of respiratory system, congenital	Q322|Q348|Q335|Q33|Q341|Q339|Q32|Q34|Q330|Q321|Q336|Q323|Q324|Q333|Q320|Q334|Q313|Q319|Q349|Q318|Q311|Q331|Q338|Q31|Q310|Q312|Q332|Q340	45	361140	0.000124605
Intestinal infection due to protozoa		8.7	Intestinal infection due to protozoa	A072|A070|A071|A078|A061	44	361140	0.000121836
Cancer of intrathoracic organs		164	Cancer of intrathoracic organs	C381|C388|C452|C382|C37|C380|C761|C383	44	361140	0.000121836
Mental retardation		315.3	Mental retardation	F729|F73|F701|F71|F789|F708|F709|F70|F79|F700|F799|F711|F719|F790|F72	44	361140	0.000121836
Open wound of genital organs		870.8	Open wound of genital organs	S312|S382|S314|S315|S313	44	361140	0.000121836
Poisoning by agents primarily affecting skin & mucous membrane, ophthalmological, otorhinolaryngological, & dental drugs		976	Poisoning by agents primarily affecting skin & mucous membrane, ophthalmological, otorhinolaryngological, & dental drugs	T498|T492|Y564|T491|Y562|T495|Y567|T490|Y563|T494|T497|T499|T496|Y561|T493	44	361140	0.000121836
Effects of heat, cold and air pressure		1014	Effects of heat, cold and air pressure	T709|X18|T70|T677|T672|T691|X31|T670|T673|T33|T67|X32|X16|T350|T679|T342|T340|T332|T690|T703|T699|T671|X30|T355|T336|T708|X15|T678|T338|X17|T346|T674|T347|T349|T702|X10|T675|T339|T700|T351|T344|T337|T330|T343|T34|T676|T69|T333|W40|T341|T698|T357|T348|T354|T704|X12|T331|X11|T701|T334	43	361140	0.000119067
Dementia with cerebral degenerations		290.12	Dementia with cerebral degenerations	F023|G311	43	361140	0.000119067
Circumscribed scleroderma		701.3	Circumscribed scleroderma	L940|L941	43	361140	0.000119067
Disturbances of sensation of smell and taste		350.6	Disturbances of sensation of smell and taste	R43|R431|R430|R432	42	361140	0.000116298
Chronic pericarditis		420.22	Chronic pericarditis	I312|I310|I318|I311|I092	42	361140	0.000116298
Acute inflammatory pelvic disease		614.31	Acute inflammatory pelvic disease	N700|N730	42	361140	0.000116298
Major puerperal infection		647.3	Major puerperal infection	O868|O85|O883	42	361140	0.000116298
Chronic osteomyelitis		710.12	Chronic osteomyelitis	M868|M864|M865|M863|M866	42	361140	0.000116298
Pathologic fracture		743.2	Pathologic fracture	M844|M805|M808|M485	42	361140	0.000116298
Cachexia		260.1	Cachexia	R64|B222	41	361140	0.000113529
Anorexia nervosa		305.21	Anorexia nervosa	F500	41	361140	0.000113529
Cataplexy and narcolepsy		347	Cataplexy and narcolepsy	G474	41	361140	0.000113529
Hereditary disturbances in tooth structure		520.1	Hereditary disturbances in tooth structure	K002|K005|K001|K004|K000	41	361140	0.000113529
Pulpitis and necrosis of tooth pulp		522.1	Pulpitis and necrosis of tooth pulp	K041|K042|K040	41	361140	0.000113529
Infertility, male		609.1	Infertility, male	N46	41	361140	0.000113529
Complications of the administration of anesthetic or other sedation in labor and delivery		668	Complications of the administration of anesthetic or other sedation in labor and delivery	O740|O74|O748|O898|O899|O895|O890|O893|O744|O891|O749|O743|O746|O742|O745|O741|O89|O892|O894	41	361140	0.000113529
Dermatomyositis		709.5	Dermatomyositis	M360|M330|M33|M331|M339	41	361140	0.000113529
Loose body in joint		742.1	Loose body in joint	M240	41	361140	0.000113529
Dysthymic disorder		300.4	Dysthymic disorder	F341	40	361140	0.00011076
Other specified peripheral vascular diseases		443.8	Other specified peripheral vascular diseases	I73|I738	40	361140	0.00011076
Kyphosis (acquired)		737.1	Kyphosis (acquired)	M401|M962|M403|M400|M402|M963	40	361140	0.00011076
Carcinoid syndrome		259.2	Carcinoid syndrome	E340	39	361140	0.000107991
Allergic purpura		287.2	Allergic purpura	D690	39	361140	0.000107991
Lagophthalmos		374.2	Lagophthalmos	H022	39	361140	0.000107991
Acute pulmonary heart disease		415.1	Acute pulmonary heart disease	I260|I26	39	361140	0.000107991
Pulmonary embolism and infarction, acute		415.11	Pulmonary embolism and infarction, acute	I260|I26	39	361140	0.000107991
Pityriasis		696.3	Pityriasis	L42|L440|L305	39	361140	0.000107991
Cancer of lip		145.1	Cancer of lip	C008|C004|C000|C005|C003|C009|C00|C002|C001|C006	38	361140	0.000105222
Malignant neoplasm of head, face, and neck		195.3	Malignant neoplasm of head, face, and neck	C760	38	361140	0.000105222
Osteitis deformans and osteopathies associated with other disorders classified elsewhere		731	Osteitis deformans and osteopathies associated with other disorders classified elsewhere	M894|L620|M90|M889|M880|M906|M88	38	361140	0.000105222
Dissociative disorder		303.1	Dissociative disorder	F440|F481|F447|F441|F449|F44	37	361140	0.000102453
Degenerative and vascular disorders of ear		389.3	Degenerative and vascular disorders of ear	H833|H911|H930	37	361140	0.000102453
Premature menopause and other ovarian failure		627.5	Premature menopause and other ovarian failure	E283	37	361140	0.000102453
Pyoderma		686.5	Pyoderma	L080|L88	37	361140	0.000102453
Polymyositis		709.4	Polymyositis	M332	37	361140	0.000102453
Toxic effect of other metals		985	Toxic effect of other metals	T563|T567|T570|T569|T566|T565|T568|T572|T562|T561|T56	37	361140	0.000102453
Deficiency anemias		281.9	Deficiency anemias	D539	36	361140	9.96843e-05
Osteitis deformans [Paget's disease of bone]		731.1	Osteitis deformans [Paget's disease of bone]	M889|M880|M906|M88	36	361140	9.96843e-05
Congenital anomalies of upper limb, including shoulder girdle		755.4	Congenital anomalies of upper limb, including shoulder girdle	Q730|Q740|Q688|Q710|Q738|Q715|Q73|Q71|Q719|Q681|Q731|Q714|Q713|Q712|Q711|Q718	36	361140	9.96843e-05
Cancer of nasopharynx		149.2	Cancer of nasopharynx	C113|C11|C118|C111|C112|C110|C119	35	361140	9.69153e-05
Phlebitis and thrombophlebitis of intracranial venous sinuses		325	Phlebitis and thrombophlebitis of intracranial venous sinuses	G08	35	361140	9.69153e-05
Abnormal results of function study of thyroid		246.7	Abnormal results of function study of thyroid	R946	34	361140	9.41463e-05
Polyarteritis nodosa		446.6	Polyarteritis nodosa	M302|M300|M308	34	361140	9.41463e-05
Bariatric surgery		539	Bariatric surgery	K911	34	361140	9.41463e-05
Complications following abortion or ectopic and molar pregnancies		639	Complications following abortion or ectopic and molar pregnancies	O081|O082|O086|O089|O08|O083|O085|A34|O080	34	361140	9.41463e-05
Congenital anomalies of stomach		750.15	Congenital anomalies of stomach	Q402|Q403|Q401	34	361140	9.41463e-05
Antineoplastic and immunosuppressive drugs causing adverse effects		963.1	Antineoplastic and immunosuppressive drugs causing adverse effects	T451	34	361140	9.41463e-05
bariatric surgery		539	Bariatric surgery	K911	34	361140	9.41463e-05
Insulin pump user		250.3	Insulin pump user	Z964	33	361140	9.13773e-05
Complex regional/central pain syndrome		355	Complex regional/central pain syndrome	G587	33	361140	9.13773e-05
Scleritis and episcleritis		379.1	Scleritis and episcleritis	H151|H150	33	361140	9.13773e-05
Chronic vascular insufficiency of intestine		441.2	Chronic vascular insufficiency of intestine	K551	33	361140	9.13773e-05
Lung transplant		510.2	Lung transplant	Z942|T863|Z943	33	361140	9.13773e-05
Urethral syndrome		592.21	Urethral syndrome	N343	33	361140	9.13773e-05
Cyst of bone		733.2	Cyst of bone	M855|M856|M850|M854	33	361140	9.13773e-05
Esophageal atresia/tracheoesophageal fistula		750.11	Esophageal atresia/tracheoesophageal fistula	Q394|Q390|Q392|Q391|Q393	33	361140	9.13773e-05
Congenital anomalies of esophagus		750.14	Congenital anomalies of esophagus	Q39|Q395|Q398|Q396|Q399	33	361140	9.13773e-05
Suicidal ideation or attempt		297	Suicidal ideation or attempt	Y24|Y872|Y31|Y33|Y32|Y23|Y25|Y28|Y26|Y22|Y29|Y27|Y870|X73|X79|X82|X84|X72|X80|X77|X75|X71|X78|X76|X83	32	361140	8.86083e-05
Disturbances of amino-acid transport		270.1	Disturbances of amino-acid transport	E712|E711|E703|E702|E710|E708|E720|E709|E70|E721|E700|E701	31	361140	8.58393e-05
Gastrojejunal ulcer		531.5	Gastrojejunal ulcer	K287|K285|K281|K283|K289	31	361140	8.58393e-05
Schmorl's nodes		722.3	Schmorl's nodes	M514	31	361140	8.58393e-05
Candidiasis of skin and nails		112.3	Candidiasis of skin and nails	B372	30	361140	8.30703e-05
Benign neoplasm of lymph nodes		229.1	Benign neoplasm of lymph nodes	D360	30	361140	8.30703e-05
Disorders of porphyrin metabolism		277.1	Disorders of porphyrin metabolism	E801|E800|E802	30	361140	8.30703e-05
Disorders of acoustic nerve		389.5	Disorders of acoustic nerve	H932|H940|H933	30	361140	8.30703e-05
Urethral discharge		599.7	Urethral discharge	R36	30	361140	8.30703e-05
Spondylosis with myelopathy		721.2	Spondylosis with myelopathy	M471	30	361140	8.30703e-05
Antilipemic and antiarteriosclerotic drugs causing adverse effects in therapeutic use		972.2	Antilipemic and antiarteriosclerotic drugs causing adverse effects in therapeutic use	Y526	30	361140	8.30703e-05
Vesicoureteral reflux		586.12	Vesicoureteral reflux	N137	29	361140	8.03013e-05
Cervical incompetence		636.8	Cervical incompetence	O343	29	361140	8.03013e-05
Encephalitis, non-infectious		323.8	Encephalitis, non-infectious	G048|G374	28	361140	7.75323e-05
Intestinal e.coli		8.51	Intestinal e.coli	A041|A042|A040|A043|A044	27	361140	7.47632e-05
Defibrination syndrome		286.6	Defibrination syndrome	D68|D65	27	361140	7.47632e-05
Hypotony of eye		360.3	Hypotony of eye	H444	27	361140	7.47632e-05
Cleft palate		749.1	Cleft palate	Q379|Q378|Q37|Q353|Q360|Q355|Q369|Q359|Q375|Q35|Q370|Q371|Q351|Q36|Q374|Q373|Q372|Q357	27	361140	7.47632e-05
Monocytic leukemia		204.3	Monocytic leukemia	C937|C932|C939|C93|C931|C930	26	361140	7.19942e-05
Schizoid personality disorder		301.1	Schizoid personality disorder	F21|F601|F605	26	361140	7.19942e-05
Choroidal degenerations		363.4	Choroidal degenerations	H312|H311	26	361140	7.19942e-05
Conjunctivitis, noninfectious		371.2	Conjunctivitis, noninfectious	H104	26	361140	7.19942e-05
Acute rheumatic heart disease		394.4	Acute rheumatic heart disease	I020|I099|I018|I09|I019|I01	26	361140	7.19942e-05
Hypersensitivity angiitis		446.3	Hypersensitivity angiitis	M052|M310	26	361140	7.19942e-05
Spermatocele		603.2	Spermatocele	N434	26	361140	7.19942e-05
Infestation (lice, mites)		132	Infestation (lice, mites)	B880|B882|B879|B870|B88|B871|B873|B881|B888|B872|B889|B874|B86|B87|B878|B851|B853|B854|B852|B85|B850	25	361140	6.92252e-05
Cancer of the gums		145.4	Cancer of the gums	C039|C031|C03|C030	25	361140	6.92252e-05
Tics and choreas		333.3	Tics and choreas	G254|G256|G10|F022|G255	25	361140	6.92252e-05
Keratoconjunctivitis		370.3	Keratoconjunctivitis	H162	25	361140	6.92252e-05
Hirsutism		704.2	Hirsutism	L683|L688|L681|L680|L682|L68|L689	25	361140	6.92252e-05
Toxic effect of noxious substances eaten as food		988	Toxic effect of noxious substances eaten as food	T629|T612|T622|T620|T619|T628|T62|T621|T618|T61|T610|T611	25	361140	6.92252e-05
Behcet's syndrome		711.3	Behcet's syndrome	M352	24	361140	6.64562e-05
Panniculitis		729.3	Panniculitis	M794|M356|M793	24	361140	6.64562e-05
Dermatophytosis of the body		110.13	Dermatophytosis of the body	B354|B356|B355	23	361140	6.36872e-05
Nonspecific abnormal results of other endocrine function study		259.1	Nonspecific abnormal results of other endocrine function study	R947	23	361140	6.36872e-05
Abnormal results of function study of pulmonary system		514.1	Abnormal results of function study of pulmonary system	R942	23	361140	6.36872e-05
Mittelschmerz		626.21	Mittelschmerz	N940	23	361140	6.36872e-05
Impetigo		686.2	Impetigo	L010|L01|L011	23	361140	6.36872e-05
Chondromalacia		733.9	Chondromalacia	M942	23	361140	6.36872e-05
Lyme disease		130.1	Lyme disease	A692	22	361140	6.09182e-05
Circadian rhythm sleep disorder		327.6	Circadian rhythm sleep disorder	F512|G472	22	361140	6.09182e-05
Embolism and thrombosis of abdominal aorta		444.2	Embolism and thrombosis of abdominal aorta	I740	22	361140	6.09182e-05
Congenital anomaly of fingers/toes		755.3	Congenital anomaly of fingers/toes	Q699|Q703|Q701|Q70|Q691|Q692|Q702|Q69|Q700|Q690|Q704|Q716|Q870|Q709	22	361140	6.09182e-05
Congenital hypothyroidism		244.5	Congenital hypothyroidism	E00|E031|E001|E000|E009|E030|E002	21	361140	5.81492e-05
Nonspecific abnormal findings in cerebrospinal fluid		346.3	Nonspecific abnormal findings in cerebrospinal fluid	R832|R838|R836|R839|R834|R83|R831|R837|R830	21	361140	5.81492e-05
Fracture of foot		801.1	Fracture of foot	S929|S921	21	361140	5.81492e-05
Toxic effect of corrosive aromatics, acids, and caustic alkalis		983	Toxic effect of corrosive aromatics, acids, and caustic alkalis	T542|T543|T541|T549|T54|T540|T571	21	361140	5.81492e-05
Gouty arthropathy		274.11	Gouty arthropathy	M101|M102|M100	20	361140	5.53802e-05
Symbolic dysfunction		292.12	Symbolic dysfunction	R482|R481|R488|R480	20	361140	5.53802e-05
Reiter's disease		711.2	Reiter's disease	M028|M023|M036	20	361140	5.53802e-05
Infective connective tissue disorders		712	Infective connective tissue disorders	M600	20	361140	5.53802e-05
Congenital anomalies of abdominal wall; diaphram		756.1	Congenital anomalies of abdominal wall; diaphram	Q792|Q790|Q794|Q793|Q795|Q791	20	361140	5.53802e-05
Pectus and other congenital anomalies of ribs/sternum		756.2	Pectus and other congenital anomalies of ribs/sternum	Q766|Q768|Q772|Q767|Q769|Q676|Q677	20	361140	5.53802e-05
Diseases due to other mycobacteria		31	Diseases due to other mycobacteria	A319|A318|A303|A305|A301|A300|A309|A302|A308|A30|A304	19	361140	5.26112e-05
Rickets or osteomalacia		261.41	Rickets or osteomalacia	M83|M835|M832|M830|M833|E643|E550|M839|M831|M838|M834	19	361140	5.26112e-05
Other disorders of carbohydrate transport and metabolism		271.9	Other disorders of carbohydrate transport and metabolism	E740|E761|E762|E741|E769|E768|E749|E763|E760|E742|E748|E744	19	361140	5.26112e-05
Other degenerative diseases of the basal ganglia		333.8	Other degenerative diseases of the basal ganglia	G231|G230|G239|G23|G238|G232	19	361140	5.26112e-05
Congenital pigmentary anomalies of skin		691.3	Congenital pigmentary anomalies of skin	Q823|Q821|Q822	19	361140	5.26112e-05
Pathologic fracture of vertebrae		743.21	Pathologic fracture of vertebrae	M485	19	361140	5.26112e-05
Tics and stuttering		313.2	Tics and stuttering	F951|F985|F95|F952|F950|F958|F959|F984	18	361140	4.98422e-05
Tooth complications likely association with other diseases		521.4	Tooth complications likely association with other diseases	K035|K034|K033	18	361140	4.98422e-05
Glossodynia		529.6	Glossodynia	K146	18	361140	4.98422e-05
Calcaneal spur; Exostosis NOS		726.4	Calcaneal spur; Exostosis NOS	M773	18	361140	4.98422e-05
Late effect		1012	Late effect	T953|T951|T799|T95	17	361140	4.70732e-05
Other specified disorders involving the immune mechanism		279.8	Other specified disorders involving the immune mechanism	D824|D829|D840|D822|D823|D828|D898	17	361140	4.70732e-05
Sickle cell anemia		282.5	Sickle cell anemia	D573|D571|D578|D570|D57	17	361140	4.70732e-05
Parasomnia		327.5	Parasomnia	F514|F513	17	361140	4.70732e-05
Noninfectious dermatoses of eyelid		371.33	Noninfectious dermatoses of eyelid	H011	17	361140	4.70732e-05
Congenital anomalies of skull and face bones		749.2	Congenital anomalies of skull and face bones	Q750|Q758|Q755|Q75|Q870|Q751|Q759|Q754|Q753	17	361140	4.70732e-05
Muscular wasting and disuse atrophy		772.1	Muscular wasting and disuse atrophy	M625	17	361140	4.70732e-05
Adrenogenital disorders		255.3	Adrenogenital disorders	E259|E250|E258|E25	16	361140	4.43041e-05
Postablative ovarian failure		258.1	Postablative ovarian failure	E894	16	361140	4.43041e-05
Polyclonal hypergammaglobulinemia		270.31	Polyclonal hypergammaglobulinemia	D890	16	361140	4.43041e-05
Congenital anomalies of the integument		757	Congenital anomalies of the integument	Q84|Q845|Q842|Q841|Q840|Q846|Q82|Q849|Q820|Q844|Q848|Q843	16	361140	4.43041e-05
Rheumatic fever / chorea		41.21	Rheumatic fever / chorea	I02|I01|I029|I00	15	361140	4.15351e-05
Other nutritional deficiency		263	Other nutritional deficiency	E43|E618|E639|E619|E63|E638|E648|E617|E630|E631|E649	15	361140	4.15351e-05
Conduct disorders		312	Conduct disorders	F929|F91|F910|F911|F92|F919|F913|F912|F918|F920|F63|F633|F630|F631|F639|F632	15	361140	4.15351e-05
Abnormal reflex		350.5	Abnormal reflex	R292	15	361140	4.15351e-05
Thrombotic microangiopathy		446.8	Thrombotic microangiopathy	M311	15	361140	4.15351e-05
Chronic passive congestion of liver		573.1	Chronic passive congestion of liver	K761	15	361140	4.15351e-05
Parapsoriasis		696.2	Parapsoriasis	L414|L945|L41|L418|L419|L411|L410|L413|L415	15	361140	4.15351e-05
Acquired coagulation factor deficiency		286.4	Acquired coagulation factor deficiency	D684	14	361140	3.87661e-05
Myringitis		384.1	Myringitis	H731|H730	14	361140	3.87661e-05
Cystic fibrosis		499	Cystic fibrosis	E849|E84|E841|E848|E840	14	361140	3.87661e-05
Cystic fibrosis (move?)		499	Cystic fibrosis	E849|E84|E841|E848|E840	14	361140	3.87661e-05
Thyroiditis, acute and subacute		245.1	Thyroiditis, acute and subacute	E061|E060	13	361140	3.59971e-05
Non-autoimmune hemolytic anemias		283.2	Non-autoimmune hemolytic anemias	D592|D594|D593	13	361140	3.59971e-05
Constitutional aplastic anemia		284.2	Constitutional aplastic anemia	D610	13	361140	3.59971e-05
Suicide or self-inflicted injury		297.2	Suicide or self-inflicted injury	Y870|X73|X79|X82|X84|X72|X80|X77|X75|X71|X78|X76|X83	13	361140	3.59971e-05
Decreased libido		302.1	Decreased libido	F520	13	361140	3.59971e-05
Jakob-Creutzfeldt disease		324.1	Jakob-Creutzfeldt disease	A810|F021	13	361140	3.59971e-05
Nonspecific abnormal results of function study of brain and central nervous system		346.2	Nonspecific abnormal results of function study of brain and central nervous system	R940	13	361140	3.59971e-05
Bursitis disorders		727.2	Bursitis disorders	M711|M715|M701	13	361140	3.59971e-05
Obstructive genitourinary defect		751.3	Obstructive genitourinary defect	Q62|Q621|Q623|Q620	13	361140	3.59971e-05
Congenital anomalies of posterior segment of eye		753.2	Congenital anomalies of posterior segment of eye	Q148|Q142|Q141|Q14|Q149|Q143|Q140	13	361140	3.59971e-05
Pectus excavatum		756.21	Pectus excavatum	Q676	13	361140	3.59971e-05
Protozoan infection		131	Protozoan infection	A590|A598|B580|B581|B589|A59|A599|B58|B588	12	361140	3.32281e-05
Diseases of thymus gland		254	Diseases of thymus gland	E329|E32|E321|E328|E320	12	361140	3.32281e-05
Vitamin C deficiencies		261.3	Vitamin C deficiencies	E54|E642	12	361140	3.32281e-05
Hemoglobinuria		285.8	Hemoglobinuria	D595|R823|D598|D596	12	361140	3.32281e-05
Thromboangiitis obliterans		446.1	Thromboangiitis obliterans	I731	12	361140	3.32281e-05
Alopecia Areata		704.11	Alopecia Areata	L638|L639|L632|L63	12	361140	3.32281e-05
Acute dermatitis due to solar radiation		938.1	Acute dermatitis due to solar radiation	L560|L559|L551|L562|L55|L550|L561|L552|L563	12	361140	3.32281e-05
Poisoning by antifungal antibiotics		960.3	Poisoning by antifungal antibiotics	Y407	12	361140	3.32281e-05
Lack of normal physiological development		264	Lack of normal physiological development	R620|R628|R629	11	361140	3.04591e-05
Lack of normal physiological development, unspecified		264.9	Lack of normal physiological development, unspecified	R628|R629	11	361140	3.04591e-05
Juvenile rheumatoid arthritis		714.2	Juvenile rheumatoid arthritis	M083|M080|M08|M089|M084|M082|M088	11	361140	3.04591e-05
Muscular calcification and ossification		728.1	Muscular calcification and ossification	M619|M61|M613|M614|M610|M612|M611|M615	11	361140	3.04591e-05
Ankylosis of joint		741.1	Ankylosis of joint	M246	11	361140	3.04591e-05
Kaposi's sarcoma		230	Kaposi's sarcoma	C469|C461|C463|C460|C468|B210|C462|C467|C46	10	361140	2.76901e-05
Presbyopia		367.4	Presbyopia	H524	10	361140	2.76901e-05
Ichthyosis congenita		691.1	Ichthyosis congenita	Q80|Q803|Q801|Q809|Q800|Q802|Q808|Q804	10	361140	2.76901e-05
Palindromic rheumatism		716.8	Palindromic rheumatism	M123|M124	10	361140	2.76901e-05
Villonodular synovitis		741.6	Villonodular synovitis	M122	10	361140	2.76901e-05
Lymphosarcoma		202.23	Lymphosarcoma	C832|C850	9	361140	2.49211e-05
Sideroblastic anemia		285.3	Sideroblastic anemia	D640|D643|D642|D641	9	361140	2.49211e-05
Impulse control disorder		312.3	Impulse control disorder	F63|F633|F630|F631|F639|F632	9	361140	2.49211e-05
Galactorrhea		612.1	Galactorrhea	O926|N643	9	361140	2.49211e-05
Hemarthrosis		741.5	Hemarthrosis	M250	9	361140	2.49211e-05
Senile osteoporosis		743.12	Senile osteoporosis	M810	9	361140	2.49211e-05
Infusion and transfusion reaction		942	Infusion and transfusion reaction	T804|Y650|T803|Y446	9	361140	2.49211e-05
Disturbances of sulphur-bearing amino-acid metabolism		270.11	Disturbances of sulphur-bearing amino-acid metabolism	E721	8	361140	2.21521e-05
Hyperchylomicronemia		272.14	Hyperchylomicronemia	E783	8	361140	2.21521e-05
Infertility, female, associated with anovulation		626.15	Infertility, female, associated with anovulation	N970	8	361140	2.21521e-05
Dyshidrosis		705.1	Dyshidrosis	L301	8	361140	2.21521e-05
Other symptoms referable to back		724.8	Other symptoms referable to back	M488	8	361140	2.21521e-05
Disorders of amino-acid metabolism		270.2	Disorders of amino-acid metabolism	E725|E728|E723|E729|E724|E722	7	361140	1.93831e-05
Qualitative platelet defects		287.4	Qualitative platelet defects	D691	7	361140	1.93831e-05
Chronic inflammatory disorders of orbit		371.9	Chronic inflammatory disorders of orbit	H051	7	361140	1.93831e-05
Central origin vertigo		386.21	Central origin vertigo	H814	7	361140	1.93831e-05
Takayasu's disease		446.7	Takayasu's disease	M314	7	361140	1.93831e-05
Pulmonary insufficiency or respiratory failure following trauma and surgery		509.3	Pulmonary insufficiency or respiratory failure following trauma and surgery	J953|J952|J951	7	361140	1.93831e-05
Disorders of function of stomach		536	Disorders of function of stomach	K310	7	361140	1.93831e-05
Antirheumatics causing adverse effects in therapeutic use		965.2	Antirheumatics causing adverse effects in therapeutic use	Y454	7	361140	1.93831e-05
Dermatomycoses		110.2	Dermatomycoses	B36|B363|B368|B362|B361|B360	6	361140	1.66141e-05
Dental abrasion, erosion and attrition		521.2	Dental abrasion, erosion and attrition	K032|K030|K031	6	361140	1.66141e-05
Gonococcal infections		90.2	Gonococcal infections	A546|A548|K671|A543|A545|A54|A549|A540|A544|A541|M730|N743|A542	5	361140	1.3845e-05
Medulloadrenal hyperfunction		255.13	Medulloadrenal hyperfunction	E275	5	361140	1.3845e-05
Hemolytic-uremic syndrome		283.21	Hemolytic-uremic syndrome	D593	5	361140	1.3845e-05
Color vision deficiencies		368.5	Color vision deficiencies	H535	5	361140	1.3845e-05
Renal osteodystrophy		588.1	Renal osteodystrophy	N250	5	361140	1.3845e-05
Urethral stricture due to infecton		592.3	Urethral stricture due to infecton	N351|N37	5	361140	1.3845e-05
Degenerative skin disorders		702.4	Degenerative skin disorders	L921	5	361140	1.3845e-05
Contact dermatitis and other eczema due to plants [except food]		931	Contact dermatitis and other eczema due to plants [except food]	L237|L247|L255	5	361140	1.3845e-05
Venereal diseases due to Chlamydia trachomatis		90.3	Venereal diseases due to Chlamydia trachomatis	N744|A560|A562|A563|A564|A568	4	361140	1.1076e-05
Histoplasmosis		117.1	Histoplasmosis	B39|B394|B395|B391|B393|B390|B392|B399	4	361140	1.1076e-05
Secondary diabetes mellitus		249	Secondary diabetes mellitus	E125|E122|E121|E128|E129|E127	4	361140	1.1076e-05
Disorders of urea cycle metabolism		270.21	Disorders of urea cycle metabolism	E724|E722	4	361140	1.1076e-05
Disorders of copper metabolism		275.2	Disorders of copper metabolism	E830	4	361140	1.1076e-05
Postphlebitic syndrome		452.8	Postphlebitic syndrome	I870	4	361140	1.1076e-05
Apnea		513.31	Apnea	R063	4	361140	1.1076e-05
Infections specific to the perinatal period		657	Infections specific to the perinatal period	P362|P365|P358|P350|A33|P390|P360|P391|P352|P351|P373|P375|P393|P372|P398|P35|P39|P37|P394|P36|P374|P378|P368|P363|P364|P361|P359|P371|P399|P370|P369|P353	4	361140	1.1076e-05
Maternal complication of pregnancy affecting fetus or newborn		658	Maternal complication of pregnancy affecting fetus or newborn	P019|P04|P08|P015|Q860|P013|Q862|P080|P024|P022|P040|P02|P012|P01|P042|P014|Q86|P082|P034|P036|P025|P010|P006|P035|Q861|P009|P023|P038|P081|P016|P031|P030|P033|P027|P017|P011|P020|P026|Q868	4	361140	1.1076e-05
Lordosis (acquired)		737.2	Lordosis (acquired)	M964|M405	4	361140	1.1076e-05
Rhabdomyolysis		772.4	Rhabdomyolysis	M624	4	361140	1.1076e-05
Radiotherapy		196	Radiotherapy	Z541	3	361140	8.30703e-06
severe protein-calorie malnutrition		260.2	severe protein-calorie malnutrition	E125|E122|E121|E127|E45|E42|E40|E41	3	361140	8.30703e-06
Vitamin A deficiency		261.1	Vitamin A deficiency	E500|E503|E507|E501|E506|E641|E508|E50|E509|E504|E502|E505	3	361140	8.30703e-06
Secondary/extrinsic cardiomyopathies		425.2	Secondary/extrinsic cardiomyopathies	I43|I438	3	361140	8.30703e-06
Acute osteomyelitis		710.11	Acute osteomyelitis	M861|M860|M862	3	361140	8.30703e-06
Spondylolisthesis, congenital		754.2	Spondylolisthesis, congenital	Q762	3	361140	8.30703e-06
Abnormal posture		781.2	Abnormal posture	R293	3	361140	8.30703e-06
Pediculosis and phthirus infestation		132.1	Pediculosis and phthirus infestation	B851|B853|B854|B852|B85|B850	2	361140	5.53802e-06
Abnormality of secretion of glucagon or gastrin		251.8	Abnormality of secretion of glucagon or gastrin	E163|E164	2	361140	5.53802e-06
Polyphagia		260.7	Polyphagia	R632	2	361140	5.53802e-06
Other disorders of purine and pyrimidine metabolism		277.2	Other disorders of purine and pyrimidine metabolism	E798|E799|E791|D813|D815|E79	2	361140	5.53802e-06
Retinopathy of prematurity		362.1	Retinopathy of prematurity	H351	2	361140	5.53802e-06
Disorders of accommodation		368.7	Disorders of accommodation	H525	2	361140	5.53802e-06
Acute febrile mucocutaneous lymph node syndrome (Kawasaki disease)		446.2	Acute febrile mucocutaneous lymph node syndrome (Kawasaki disease)	M303	2	361140	5.53802e-06
Short gestation; low birth weight; and fetal growth retardation		637	Short gestation; low birth weight; and fetal growth retardation	P050|P072|P051|P05|P059|P052|P073	2	361140	5.53802e-06
Respiratory conditions of fetus and newborn		656.2	Respiratory conditions of fetus and newborn	P243|P261|P282|P280|P281|W78|P249|P269|P228|P26|P278|Q314|P270|P289|P260|P27|P24|P271|P285|P268|P288|P279|P250|P253|P258|P251|P252|P25|P284|P283|P221	2	361140	5.53802e-06
Transitory tachypnea or apnea of newborn		656.26	Transitory tachypnea or apnea of newborn	P284|P283|P221	2	361140	5.53802e-06
Conditions involving the integument and temperature regulation of fetus and newborn		656.7	Conditions involving the integument and temperature regulation of fetus and newborn	P809|P838|P818|P808|P81|P831|P836|P800|P810|P830|P832|P834|P819|P80|P835	2	361140	5.53802e-06
Other specified diseases of sebaceous glands		706.8	Other specified diseases of sebaceous glands	L853	2	361140	5.53802e-06
Other sprains and strains		842	Other sprains and strains	T033|T031|S436|T03|T032|T034	2	361140	5.53802e-06
Diaper or napkin rash		949.1	Diaper or napkin rash	L22	2	361140	5.53802e-06
Coccidioidomycosis		117.2	Coccidioidomycosis	B388|B38|B389|B387|B383	1	361140	2.76901e-06
Blastomycotic infection		117.3	Blastomycotic infection	B41|B418|B40|B417|B400|B410|B402|B408|B419|B409|B407|B401|B403|B480	1	361140	2.76901e-06
Delay in sexual development and puberty NEC		259.3	Delay in sexual development and puberty NEC	E300	1	361140	2.76901e-06
Nutritional marasmus		260.22	Nutritional marasmus	E41	1	361140	2.76901e-06
Hypersomnia		327.1	Hypersomnia	F511	1	361140	2.76901e-06
Acute and subacute necrosis of liver		573.4	Acute and subacute necrosis of liver	K762	1	361140	2.76901e-06
Hematological disorders of newborn		656.5	Hematological disorders of newborn	P60|P615|P618|P611|P61|P613|P616|P610|P612|P614|P619	1	361140	2.76901e-06
Osteopathy resulting from poliomyelitis		710.3	Osteopathy resulting from poliomyelitis	M896	1	361140	2.76901e-06
Spinal enthesopathy		715.3	Spinal enthesopathy	M460	1	361140	2.76901e-06
Stress fracture		743.4	Stress fracture	M484	1	361140	2.76901e-06
Pectus carinatum		756.22	Pectus carinatum	Q677	1	361140	2.76901e-06
Leprosy		31.1	Leprosy	A303|A305|A301|A300|A309|A302|A308|A30|A304		361140
Sudden death		1003	Sudden death	R98|R960|R95|R961		361140
Hyperestrogenism		256.1	Hyperestrogenism	E280		361140
Precocious sexual development and puberty NEC		259.4	Precocious sexual development and puberty NEC	E301|E308		361140
Kwashiorkor		260.21	Kwashiorkor	E42|E40		361140
Delayed milestones		264.3	Delayed milestones	R620		361140
Phenylketonuria [PKU]		270.12	Phenylketonuria [PKU]	E700|E701		361140
Elevated white blood cell count		288.2	Elevated white blood cell count	D72		361140
Attention deficit hyperactivity disorder		313.1	Attention deficit hyperactivity disorder	F90|F901|F909		361140
Moyamoya disease		433.32	Moyamoya disease	I675		361140
Nephritis and nephropathy in diseases classified elsewhere		580.31	Nephritis and nephropathy in diseases classified elsewhere	N08		361140
Orchitis and epididymitis		601.3	Orchitis and epididymitis	N45		361140
Isoimmunization of fetus or newborn		656.1	Isoimmunization of fetus or newborn	P551|P569|P560|P559|P570|P56|P55		361140
Interstitial emphysema and related conditions of newborn		656.22	Interstitial emphysema and related conditions of newborn	P250|P253|P258|P251|P252|P25		361140
Endocrine and metabolic disturbances of fetus and newborn		656.3	Endocrine and metabolic disturbances of fetus and newborn	P71|P928|P740|P721|P700|P743|P712|P742|P710|P720|P924|P711|P719|P722|P704|P72|P74|P718|P940|P701|P741|P922|P714|P729|P748|P745|P744|P702|P929|P921|P713|P920|P728|P92|P925|P703|P749|P923		361140
Hemorrhage of fetus or newborn		656.4	Hemorrhage of fetus or newborn	P542|P51|P543|P541|P50|P54|P548|P545|P549|P540|P521|P522|P544|P546|P103|P518|P102|P510|P509|P519		361140
Perinatal disorders of digestive system		656.6	Perinatal disorders of digestive system	P788|P769|P760|P77|P781|P789|P782|P75|P78|P783|P768|P76|P761|P780|P762		361140
Perinatal jaundice		656.8	Perinatal jaundice	P580|P583|P584|P582|P581|P58|P593|P591|P590|P585|P59|P599|P592|P589|P588|P598		361140
Neonatal bradycardia or tachycardia		656.9	Neonatal bradycardia or tachycardia	P291		361140
Telogen effluvium		704.12	Telogen effluvium	L650		361140
Kaschin-Beck disease		716.3	Kaschin-Beck disease	M121		361140
Congenital hypertrophic pyloric stenosis		750.5	Congenital hypertrophic pyloric stenosis	Q400		361140
Cervicocranial/Cervicobrachial syndrome		767	Cervicocranial/Cervicobrachial syndrome	M530|M531		361140
Nonallopathic lesions NEC		769	Nonallopathic lesions NEC	M990		361140
Toxic effect of lead and its compounds (including fumes)		984	Toxic effect of lead and its compounds (including fumes)	T560		361140
Nonallopathic lesions, NEC		769	Nonallopathic lesions NEC	M990		361140

### Sheet: S3. COMB pheno
data_field	phenotype	UKBB category	icd10	ncase	ntotal	prev
131286	essential hypertension	Circulatory system disorders	I10	89319	361134	0.247329
130814	disorders of lipoprotein metabolism and other lipidaemias	Endocrine, nutritional and metabolic diseases	E78	73036	361134	0.202241
131888	other joint disorders, not elsewhere classified	Musculoskeletal system and connective tissue disorders	M25	61514	361134	0.170336
131960	other soft tissue disorders, not elsewhere classified	Musculoskeletal system and connective tissue disorders	M79	58638	361134	0.162372
131876	other arthrosis	Musculoskeletal system and connective tissue disorders	M19	53780	361134	0.14892
131928	dorsalgia	Musculoskeletal system and connective tissue disorders	M54	50188	361134	0.138973
131494	asthma	Respiratory system disorders	J45	48486	361134	0.13426
131584	gastro-oesophageal reflux disease	Digestive system disorders	K21	43117	361134	0.119393
131462	unspecified acute lower respiratory infection	Respiratory system disorders	J22	42988	361134	0.119036
130894	depressive episode	Mental and behavioural disorders	F32	37790	361134	0.104643
131436	acute upper respiratory infections of multiple and unspecified sites	Respiratory system disorders	J06	36554	361134	0.10122
131636	diverticular disease of intestine	Digestive system disorders	K57	34712	361134	0.0961194
131464	vasomotor and allergic rhinitis	Respiratory system disorders	J30	34309	361134	0.0950035
131598	gastritis and duodenitis	Digestive system disorders	K29	34063	361134	0.0943223
131740	other dermatitis	Skin and subcutaneous tissue disorders	L30	34053	361134	0.0942946
131836	other disorders of skin and subcutaneous tissue, not elsewhere classified	Skin and subcutaneous tissue disorders	L98	33837	361134	0.0936965
131620	diaphragmatic hernia	Digestive system disorders	K44	32621	361134	0.0903294
132070	other disorders of urinary system	Genitourinary system disorders	N39	32257	361134	0.0893214
131646	other diseases of anus and rectum	Digestive system disorders	K62	28257	361134	0.0782452
130868	mental and behavioural disorders due to use of tobacco	Mental and behavioural disorders	F17	27591	361134	0.076401
131306	chronic ischaemic heart disease	Circulatory system disorders	I25	27149	361134	0.0751771
132152	menopausal and other perimenopausal disorders	Genitourinary system disorders	N95	26413	361134	0.0731391
131872	gonarthrosis [arthrosis of knee]	Musculoskeletal system and connective tissue disorders	M17	25590	361134	0.0708601
130696	other hypothyroidism	Endocrine, nutritional and metabolic diseases	E03	24387	361134	0.067529
131650	haemorrhoids and perianal venous thrombosis	Digestive system disorders	K64	24079	361134	0.0666761
130792	obesity	Endocrine, nutritional and metabolic diseases	E66	24044	361134	0.0665792
130226	dermatophytosis	Certain infectious and parasitic diseases	B35	23673	361134	0.0655518
131958	other enthesopathies	Musculoskeletal system and connective tissue disorders	M77	23512	361134	0.065106
131954	shoulder lesions	Musculoskeletal system and connective tissue disorders	M75	23285	361134	0.0644775
131638	irritable bowel syndrome	Digestive system disorders	K58	23278	361134	0.0644581
131806	seborrhoeic keratosis	Skin and subcutaneous tissue disorders	L82	22677	361134	0.0627939
131404	haemorrhoids	Circulatory system disorders	I84	22476	361134	0.0622373
131224	other disorders of external ear	Ear and mastoid process disorders	H61	22258	361134	0.0616336
131296	angina pectoris	Circulatory system disorders	I20	21955	361134	0.0607946
130708	non-insulin-dependent diabetes mellitus	Endocrine, nutritional and metabolic diseases	E11	21882	361134	0.0605925
131864	other arthritis	Musculoskeletal system and connective tissue disorders	M13	21743	361134	0.0602076
131166	other cataract	Eye and adnexa disorders	H26	21547	361134	0.0596648
131702	cellulitis	Skin and subcutaneous tissue disorders	L03	20841	361134	0.0577099
132146	excessive, frequent and irregular menstruation	Genitourinary system disorders	N92	20724	361134	0.0573859
131916	spondylosis	Musculoskeletal system and connective tissue disorders	M47	20559	361134	0.056929
131674	cholelithiasis	Digestive system disorders	K80	19959	361134	0.0552676
131612	inguinal hernia	Digestive system disorders	K40	19859	361134	0.0549907
132072	hyperplasia of prostate	Genitourinary system disorders	N40	18830	361134	0.0521413
131350	atrial fibrillation and flutter	Circulatory system disorders	I48	18335	361134	0.0507706
131426	acute sinusitis	Respiratory system disorders	J01	18106	361134	0.0501365
131630	other non-infective gastro-enteritis and colitis	Digestive system disorders	K52	17984	361134	0.0497987
131052	migraine	Nervous system disorders	G43	17739	361134	0.0491203
131648	other diseases of intestine	Digestive system disorders	K63	17735	361134	0.0491092
131456	pneumonia, organism unspecified	Respiratory system disorders	J18	17374	361134	0.0481096
131950	fibroblastic disorders	Musculoskeletal system and connective tissue disorders	M72	17148	361134	0.0474838
131428	acute pharyngitis	Respiratory system disorders	J02	17014	361134	0.0471127
131142	conjunctivitis	Eye and adnexa disorders	H10	17008	361134	0.0470961
130906	other anxiety disorders	Mental and behavioural disorders	F41	16562	361134	0.0458611
131924	other intervertebral disk disorders	Musculoskeletal system and connective tissue disorders	M51	16478	361134	0.0456285
131640	other functional intestinal disorders	Digestive system disorders	K59	16224	361134	0.0449252
131402	varicose veins of lower extremities	Circulatory system disorders	I83	16181	361134	0.0448061
131074	mononeuropathies of upper limb	Nervous system disorders	G56	16137	361134	0.0446842
131222	otitis externa	Ear and mastoid process disorders	H60	15929	361134	0.0441083
131884	internal derangement of knee	Musculoskeletal system and connective tissue disorders	M23	15764	361134	0.0436514
130714	unspecified diabetes mellitus	Endocrine, nutritional and metabolic diseases	E14	15719	361134	0.0435268
130648	other anaemias	Blood, blood-forming organs and certain immune disorders	D64	15315	361134	0.0424081
130622	iron deficiency anaemia	Blood, blood-forming organs and certain immune disorders	D50	14969	361134	0.04145
131878	acquired deformities of fingers and toes	Musculoskeletal system and connective tissue disorders	M20	14539	361134	0.0402593
131870	coxarthrosis [arthrosis of hip]	Musculoskeletal system and connective tissue disorders	M16	14528	361134	0.0402288
131768	skin changes due to chronic exposure to nonionising radiation	Skin and subcutaneous tissue disorders	L57	14446	361134	0.0400018
131298	acute myocardial infarction	Circulatory system disorders	I21	13336	361134	0.0369281
132124	female genital prolapse	Genitourinary system disorders	N81	13006	361134	0.0360143
131938	synovitis and tenosynovitis	Musculoskeletal system and connective tissue disorders	M65	12946	361134	0.0358482
130188	viral warts	Certain infectious and parasitic diseases	B07	12852	361134	0.0355879
131600	dyspepsia	Digestive system disorders	K30	12834	361134	0.0355381
131964	osteoporosis without pathological fracture	Musculoskeletal system and connective tissue disorders	M81	12621	361134	0.0349482
132054	cystitis	Genitourinary system disorders	N30	12588	361134	0.0348569
132032	chronic renal failure	Genitourinary system disorders	N18	12554	361134	0.0347627
131858	gout	Musculoskeletal system and connective tissue disorders	M10	12413	361134	0.0343723
131586	other diseases of oesophagus	Digestive system disorders	K22	12408	361134	0.0343584
132130	polyp of female genital tract	Genitourinary system disorders	N84	12292	361134	0.0340372
131396	phlebitis and thrombophlebitis	Circulatory system disorders	I80	12265	361134	0.0339625
131472	other disorders of nose and nasal sinuses	Respiratory system disorders	J34	12117	361134	0.0335526
132058	other disorders of bladder	Genitourinary system disorders	N32	12005	361134	0.0332425
131946	soft tissue disorders related to use, overuse and pressure	Musculoskeletal system and connective tissue disorders	M70	12000	361134	0.0332287
131692	other diseases of digestive system	Digestive system disorders	K92	11920	361134	0.0330071
130178	zoster [herpes zoster]	Certain infectious and parasitic diseases	B02	11825	361134	0.0327441
131060	sleep disorders	Nervous system disorders	G47	11821	361134	0.032733
131492	other chronic obstructive pulmonary disease	Respiratory system disorders	J44	11637	361134	0.0322235
131262	otalgia and effusion of ear	Ear and mastoid process disorders	H92	11558	361134	0.0320047
132102	unspecified lump in breast	Genitourinary system disorders	N63	11529	361134	0.0319244
132276	single spontaneous delivery	Pregnancy, childbirth and the puerperium	O80	11039	361134	0.0305676
131430	acute tonsillitis	Respiratory system disorders	J03	11035	361134	0.0305565
130018	diarrhoea and gastro-enteritis of presumed infectious origin	Certain infectious and parasitic diseases	A09	10905	361134	0.0301965
131548	other respiratory disorders	Respiratory system disorders	J98	10781	361134	0.0298532
131794	follicular cysts of skin and subcutaneous tissue	Skin and subcutaneous tissue disorders	L72	10697	361134	0.0296206
131708	other local infections of skin and subcutaneous tissue	Skin and subcutaneous tissue disorders	L08	10597	361134	0.0293437
131582	oesophagitis	Digestive system disorders	K20	10585	361134	0.0293104
131164	senile cataract	Eye and adnexa disorders	H25	10558	361134	0.0292357
131186	glaucoma	Eye and adnexa disorders	H40	10551	361134	0.0292163
131742	psoriasis	Skin and subcutaneous tissue disorders	L40	10350	361134	0.0286597
130910	reaction to severe stress, and adjustment disorders	Mental and behavioural disorders	F43	10211	361134	0.0282748
131264	other disorders of ear, not elsewhere classified	Ear and mastoid process disorders	H93	10043	361134	0.0278096
131720	atopic dermatitis	Skin and subcutaneous tissue disorders	L20	9946	361134	0.027541
131136	disorders of lachrymal system	Eye and adnexa disorders	H04	9822	361134	0.0271977
131260	other hearing loss	Ear and mastoid process disorders	H91	9675	361134	0.0267906
132104	other disorders of breast	Genitourinary system disorders	N64	9486	361134	0.0262673
131602	other diseases of stomach and duodenum	Digestive system disorders	K31	9373	361134	0.0259544
131468	chronic sinusitis	Respiratory system disorders	J32	9148	361134	0.0253313
131972	other disorders of bone density and structure	Musculoskeletal system and connective tissue disorders	M85	9007	361134	0.0249409
131128	hordeolum and chalazion	Eye and adnexa disorders	H00	8998	361134	0.024916
130338	other bacterial agents as the cause of diseases classified to other chapters	Certain infectious and parasitic diseases	B96	8979	361134	0.0248633
132096	benign mammary dysplasia	Genitourinary system disorders	N60	8856	361134	0.0245228
132140	other noninflammatory disorders of vagina	Genitourinary system disorders	N89	8739	361134	0.0241988
131918	other spondylopathies	Musculoskeletal system and connective tissue disorders	M48	8737	361134	0.0241932
131738	pruritus	Skin and subcutaneous tissue disorders	L29	8709	361134	0.0241157
132150	pain and other conditions associated with female genital organs and menstrual cycle	Genitourinary system disorders	N94	8682	361134	0.0240409
132128	noninflammatory disorders of ovary, fallopian tube and broad ligament	Genitourinary system disorders	N83	8662	361134	0.0239856
131252	disorders of vestibular function	Ear and mastoid process disorders	H81	8588	361134	0.0237806
131256	other diseases of inner ear	Ear and mastoid process disorders	H83	8493	361134	0.0235176
132092	other disorders of male genital organs	Genitourinary system disorders	N50	8315	361134	0.0230247
130828	other disorders of fluid, electrolyte and acid-base balance	Endocrine, nutritional and metabolic diseases	E87	8284	361134	0.0229389
131942	other disorders of synovium and tendon	Musculoskeletal system and connective tissue disorders	M67	8266	361134	0.022889
131700	cutaneous abscess, furuncle and carbuncle	Skin and subcutaneous tissue disorders	L02	8228	361134	0.0227838
131774	nail disorders	Skin and subcutaneous tissue disorders	L60	8202	361134	0.0227118
131182	other retinal disorders	Eye and adnexa disorders	H35	8159	361134	0.0225927
131132	other disorders of eyelid	Eye and adnexa disorders	H02	8126	361134	0.0225013
130224	viral infection of unspecified site	Certain infectious and parasitic diseases	B34	7921	361134	0.0219337
131754	urticaria	Skin and subcutaneous tissue disorders	L50	7767	361134	0.0215073
132148	other abnormal uterine and vaginal bleeding	Genitourinary system disorders	N93	7765	361134	0.0215017
131442	influenza, virus not identified	Respiratory system disorders	J11	7663	361134	0.0212193
131416	hypotension	Circulatory system disorders	I95	7596	361134	0.0210337
131386	other peripheral vascular diseases	Circulatory system disorders	I73	7492	361134	0.0207458
131868	polyarthrosis	Musculoskeletal system and connective tissue disorders	M15	7485	361134	0.0207264
131210	visual disturbances	Eye and adnexa disorders	H53	7480	361134	0.0207125
131590	gastric ulcer	Digestive system disorders	K25	7300	361134	0.0202141
131354	heart failure	Circulatory system disorders	I50	7293	361134	0.0201947
131230	suppurative and unspecified otitis media	Ear and mastoid process disorders	H66	7291	361134	0.0201892
131722	seborrhoeic dermatitis	Skin and subcutaneous tissue disorders	L21	7285	361134	0.0201726
131190	disorders of vitreous body	Eye and adnexa disorders	H43	7233	361134	0.0200286
130854	mental and behavioural disorders due to use of alcohol	Mental and behavioural disorders	F10	7208	361134	0.0199594
130176	varicella [chickenpox]	Certain infectious and parasitic diseases	B01	7146	361134	0.0197877
131850	other rheumatoid arthritis	Musculoskeletal system and connective tissue disorders	M06	7024	361134	0.0194498
130230	candidiasis	Certain infectious and parasitic diseases	B37	7000	361134	0.0193834
132122	endometriosis	Genitourinary system disorders	N80	6897	361134	0.0190982
131352	other cardiac arrhythmias	Circulatory system disorders	I49	6778	361134	0.0187687
132030	acute renal failure	Genitourinary system disorders	N17	6685	361134	0.0185111
131484	bronchitis, not specified as acute or chronic	Respiratory system disorders	J40	6649	361134	0.0184114
131356	complications and ill-defined descriptions of heart disease	Circulatory system disorders	I51	6507	361134	0.0180182
131368	stroke, not specified as haemorrhage or infarction	Circulatory system disorders	I64	6369	361134	0.0176361
131534	pleural effusion, not elsewhere classified	Respiratory system disorders	J90	6330	361134	0.0175281
131308	pulmonary embolism	Circulatory system disorders	I26	6266	361134	0.0173509
131670	other diseases of liver	Digestive system disorders	K76	6238	361134	0.0172734
131592	duodenal ulcer	Digestive system disorders	K26	6220	361134	0.0172235
131056	transient cerebral ischaemic attacks and related syndromes	Nervous system disorders	G45	6107	361134	0.0169106
131144	other disorders of conjunctiva	Eye and adnexa disorders	H11	5973	361134	0.0165396
131956	enthesopathies of lower limb, excluding foot	Musculoskeletal system and connective tissue disorders	M76	5765	361134	0.0159636
132036	calculus of kidney and ureter	Genitourinary system disorders	N20	5425	361134	0.0150221
131560	diseases of pulp and periapical tissues	Digestive system disorders	K04	5415	361134	0.0149944
131216	other disorders of eye and adnexa	Eye and adnexa disorders	H57	5393	361134	0.0149335
131258	conductive and sensorineural hearing loss	Ear and mastoid process disorders	H90	5371	361134	0.0148726
132132	other noninflammatory disorders of uterus, except cervix	Genitourinary system disorders	N85	5361	361134	0.0148449
131470	nasal polyp	Respiratory system disorders	J33	5352	361134	0.01482
130070	other septicaemia	Certain infectious and parasitic diseases	A41	5345	361134	0.0148006
131048	epilepsy	Nervous system disorders	G40	5286	361134	0.0146372
132136	dysplasia of cervix uteri	Genitourinary system disorders	N87	5286	361134	0.0146372
130184	measles	Certain infectious and parasitic diseases	B05	5183	361134	0.014352
131616	umbilical hernia	Digestive system disorders	K42	5136	361134	0.0142219
130008	other bacterial intestinal infections	Certain infectious and parasitic diseases	A04	5124	361134	0.0141886
130700	thyrotoxicosis [hyperthyroidism]		E05	4972	361134	0.0137677
131634	paralytic ileus and intestinal obstruction without hernia		K56	4881	361134	0.0135158
131578	other diseases of lip and oral mucosa		K13	4782	361134	0.0132416
131342	atrioventricular and left bundle-branch block		I44	4774	361134	0.0132195
131466	chronic rhinitis, nasopharyngitis and pharyngitis		J31	4753	361134	0.0131613
132050	other disorders of kidney and ureter, not elsewhere classified		N28	4738	361134	0.0131198
132264	perineal laceration during delivery		O70	4733	361134	0.0131059
132088	other disorders of penis		N48	4677	361134	0.0129509
131178	retinal detachments and breaks		H33	4586	361134	0.0126989
131926	other dorsopathies, not elsewhere classified		M53	4475	361134	0.0123915
131618	ventral hernia		K43	4431	361134	0.0122697
131348	paroxysmal tachycardia		I47	4430	361134	0.0122669
131072	nerve root and plexus compressions in diseases classified elsewhere		G55	4416	361134	0.0122281
131642	fissure and fistula of anal and rectal regions		K60	4411	361134	0.0122143
132142	other noninflammatory disorders of vulva and perineum		N90	4382	361134	0.012134
130336	streptococcus and staphylococcus as the cause of diseases classified to other chapters		B95	4360	361134	0.0120731
131792	rosacea		L71	4288	361134	0.0118737
131228	nonsuppurative otitis media		H65	4252	361134	0.011774
131366	cerebral infarction		I63	4169	361134	0.0115442
131790	acne		L70	4111	361134	0.0113836
132168	spontaneous abortion		O03	4070	361134	0.0112701
131628	ulcerative colitis		K51	4017	361134	0.0111233
131458	acute bronchitis		J20	3978	361134	0.0110153
131424	acute nasopharyngitis [common cold]		J00	3932	361134	0.0108879
131608	unspecified appendicitis		K37	3927	361134	0.0108741
130228	other superficial mycoses		B36	3915	361134	0.0108409
132042	unspecified renal colic		N23	3902	361134	0.0108049
131054	other headache syndromes		G44	3886	361134	0.0107605
131822	atrophic disorders of skin		L90	3855	361134	0.0106747
130660	agranulocytosis		D70	3821	361134	0.0105806
131208	disorders of refraction and accommodation		H52	3740	361134	0.0103563
131676	cholecystitis		K81	3739	361134	0.0103535
131910	other deforming dorsopathies		M43	3689	361134	0.010215
131130	other inflammation of eyelid		H01	3671	361134	0.0101652
131654	other disorders of peritoneum		K66	3661	361134	0.0101375
130826	volume depletion		E86	3603	361134	0.00997691
131374	other cerebrovascular diseases		I67	3584	361134	0.00992429
131824	hypertrophic disorders of skin		L91	3544	361134	0.00981353
130016	viral and other specified intestinal infections		A08	3533	361134	0.00978307
131076	mononeuropathies of lower limb		G57	3530	361134	0.00977477
131900	other systemic involvement of connective tissue		M35	3503	361134	0.0097
132056	neuromuscular dysfunction of bladder, not elsewhere classified		N31	3488	361134	0.00965846
132118	other inflammation of vagina and vulva		N76	3488	361134	0.00965846
131980	other disorders of bone		M89	3440	361134	0.00952555
131324	nonrheumatic aortic valve disorders		I35	3434	361134	0.00950894
131432	acute laryngitis and tracheitis		J04	3376	361134	0.00934833
132064	urethral stricture		N35	3353	361134	0.00928464
130216	mumps		B26	3342	361134	0.00925418
130174	herpesviral [herpes simplex] infections		B00	3330	361134	0.00922095
131032	other extrapyramidal and movement disorders		G25	3315	361134	0.00917942
131556	dental caries		K02	3266	361134	0.00904373
131322	nonrheumatic mitral valve disorders		I34	3245	361134	0.00898558
132112	other female pelvic inflammatory diseases		N73	3218	361134	0.00891082
130698	other non-toxic goitre		E04	3215	361134	0.00890251
131604	acute appendicitis		K35	3175	361134	0.00879175
130820	disorders of mineral metabolism		E83	3172	361134	0.00878344
132022	obstructive and reflux uropathy		N13	3163	361134	0.00875852
131934	other disorders of muscle		M62	3127	361134	0.00865884
131804	other disorders of pigmentation		L81	3119	361134	0.00863668
131886	other specific joint derangements		M24	3115	361134	0.00862561
131688	intestinal malabsorption		K90	3045	361134	0.00843177
131344	other conduction disorders		I45	3032	361134	0.00839578
131880	other acquired deformities of limbs		M21	3030	361134	0.00839024
131498	bronchiectasis		J47	2973	361134	0.0082324
132074	inflammatory diseases of prostate		N41	2973	361134	0.0082324
130706	insulin-dependent diabetes mellitus		E10	2972	361134	0.00822963
131568	other disorders of teeth and supporting structures		K08	2908	361134	0.00805241
131114	other disorders of brain		G93	2889	361134	0.0079998
132260	labour and delivery complicated by foetal stress [distress]		O68	2859	361134	0.00791673
132156	female infertility		N97	2852	361134	0.00789735
132170	medical abortion		O04	2729	361134	0.00755675
131546	respiratory failure, not elsewhere classified		J96	2712	361134	0.00750968
131922	cervical disk disorders		M50	2711	361134	0.00750691
131796	other follicular disorders		L73	2660	361134	0.00736569
130896	recurrent depressive disorder		F33	2642	361134	0.00731584
130658	purpura and other haemorrhagic conditions		D69	2639	361134	0.00730754
131576	stomatitis and related lesions		K12	2598	361134	0.00719401
131810	corns and callosities		L84	2595	361134	0.0071857
131682	acute pancreatitis		K85	2593	361134	0.00718016
131970	disorders of continuity of bone		M84	2566	361134	0.0071054
131914	other inflammatory spondylopathies		M46	2503	361134	0.00693095
131812	other epidermal thickening		L85	2463	361134	0.00682018
131086	other polyneuropathies		G62	2461	361134	0.00681464
131580	diseases of tongue		K14	2447	361134	0.00677588
132086	redundant prepuce, phimosis and paraphimosis		N47	2442	361134	0.00676203
131680	other diseases of biliary tract		K83	2436	361134	0.00674542
130218	infectious mononucleosis		B27	2402	361134	0.00665127
131574	diseases of salivary glands		K11	2355	361134	0.00652113
130624	vitamin b12 deficiency anaemia		D51	2337	361134	0.00647128
130342	other specified infectious agents as the cause of diseases classified to other chapters		B98	2331	361134	0.00645467
131490	emphysema		J43	2317	361134	0.0064159
131882	disorders of patella		M22	2295	361134	0.00635498
131730	unspecified contact dermatitis		L25	2294	361134	0.00635221
131678	other diseases of gallbladder		K82	2281	361134	0.00631622
131652	peritonitis		K65	2267	361134	0.00627745
131948	other bursopathies		M71	2267	361134	0.00627745
131282	multiple valve diseases		I08	2233	361134	0.0061833
131304	other acute ischaemic heart diseases		I24	2225	361134	0.00616115
131064	facial nerve disorders		G51	2213	361134	0.00612792
130904	phobic anxiety disorders		F40	2210	361134	0.00611961
131480	diseases of vocal cords and larynx, not elsewhere classified		J38	2202	361134	0.00609746
132034	unspecified renal failure		N19	2180	361134	0.00603654
131062	disorders of trigeminal nerve		G50	2174	361134	0.00601993
131782	other nonscarring hair loss		L65	2131	361134	0.00590086
130914	somatoform disorders		F45	2128	361134	0.00589255
132076	other disorders of prostate		N42	2118	361134	0.00586486
131906	scoliosis		M41	2108	361134	0.00583717
131644	abscess of anal and rectal regions		K61	2103	361134	0.00582332
131382	aortic aneurysm and dissection		I71	2100	361134	0.00581502
130718	other disorders of pancreatic internal secretion		E16	2087	361134	0.00577902
131626	crohn's disease [regional enteritis]		K50	2069	361134	0.00572918
130186	rubella [german measles]		B06	2057	361134	0.00569595
132138	other noninflammatory disorders of cervix uteri		N88	2034	361134	0.00563226
132082	orchitis and epididymitis		N45	1998	361134	0.00553257
131540	pneumothorax		J93	1996	361134	0.00552703
131184	retinal disorders in diseases classified elsewhere		H36	1994	361134	0.0055215
131236	other disorders of eustachian tube		H69	1988	361134	0.00550488
132280	single delivery by caesarean section		O82	1952	361134	0.0054052
131392	diseases of capillaries		I78	1905	361134	0.00527505
131158	iridocyclitis		H20	1879	361134	0.00520305
131234	eustachian salpingitis and obstruction		H68	1867	361134	0.00516983
131102	hemiplegia		G81	1850	361134	0.00512275
131212	blindness and low vision		H54	1833	361134	0.00507568
130020	respiratory tuberculosis, bacteriologically and histologically confirmed		A15	1822	361134	0.00504522
131566	dentofacial anomalies [including malocclusion]		K07	1822	361134	0.00504522
131554	embedded and impacted teeth		K01	1819	361134	0.00503691
131690	postprocedural disorders of digestive system, not elsewhere classified		K91	1757	361134	0.00486523
131390	other disorders of arteries and arterioles		I77	1754	361134	0.00485692
131990	other disorders of cartilage		M94	1742	361134	0.00482369
130320	scabies		B86	1740	361134	0.00481816
131042	multiple sclerosis		G35	1740	361134	0.00481816
130770	deficiency of other b group vitamins		E53	1739	361134	0.00481539
130998	meningitis due to other and unspecified causes		G03	1735	361134	0.00480431
131022	parkinson's disease		G20	1720	361134	0.00476278
132144	absent, scanty and rare menstruation		N91	1703	361134	0.0047157
132312	other maternal diseases classifiable elsewhere but complicating pregnancy, childbirth and the puerperium		O99	1701	361134	0.00471016
131338	cardiomyopathy		I42	1700	361134	0.00470739
131204	other strabismus		H50	1677	361134	0.00464371
132224	maternal care for other known or suspected foetal problems		O36	1671	361134	0.00462709
132116	diseases of bartholin's gland		N75	1669	361134	0.00462155
132250	long labour		O63	1663	361134	0.00460494
131154	other disorders of cornea		H18	1648	361134	0.0045634
132078	hydrocele and spermatocele		N43	1640	361134	0.00454125
131528	other interstitial pulmonary diseases		J84	1622	361134	0.00449141
131974	osteomyelitis		M86	1612	361134	0.00446372
130832	postprocedural endocrine and metabolic disorders, not elsewhere classified		E89	1596	361134	0.00441941
132206	maternal care for other conditions predominantly related to pregnancy		O26	1593	361134	0.00441111
131992	other acquired deformities of musculoskeletal system and connective tissue		M95	1589	361134	0.00440003
131748	lichen planus		L43	1586	361134	0.00439172
131380	atherosclerosis		I70	1580	361134	0.00437511
131820	decubitus ulcer		L89	1580	361134	0.00437511
131834	ulcer of lower limb, not elsewhere classified		L97	1574	361134	0.00435849
132166	other abnormal products of conception		O02	1574	361134	0.00435849
130656	other coagulation defects		D68	1558	361134	0.00431419
131124	other disorders of nervous system, not elsewhere classified		G98	1532	361134	0.00424219
130736	ovarian dysfunction		E28	1524	361134	0.00422004
130922	sexual dysfunction, not caused by organic disorder or disease		F52	1507	361134	0.00417297
131316	other diseases of pericardium		I31	1501	361134	0.00415635
131874	arthrosis of first carpometacarpal joint		M18	1492	361134	0.00413143
132134	erosion and ectropion of cervix uteri		N86	1476	361134	0.00408713
132110	inflammatory disease of cervix uteri		N72	1475	361134	0.00408436
132278	single delivery by forceps and vacuum extractor		O81	1475	361134	0.00408436
130704	other disorders of thyroid		E07	1460	361134	0.00404282
130670	other diseases of blood and blood-forming organs		D75	1452	361134	0.00402067
132100	hypertrophy of breast		N62	1446	361134	0.00400405
130062	whooping cough		A37	1440	361134	0.00398744
131408	varicose veins of other sites		I86	1437	361134	0.00397913
131378	sequelae of cerebrovascular disease		I69	1436	361134	0.00397636
132268	postpartum haemorrhage		O72	1425	361134	0.0039459
131242	perforation of tympanic membrane		H72	1419	361134	0.00392929
131684	other diseases of pancreas		K86	1417	361134	0.00392375
131180	retinal vascular occlusions		H34	1412	361134	0.00390991
132098	inflammatory disorders of breast		N61	1408	361134	0.00389883
131668	other inflammatory liver diseases		K75	1396	361134	0.0038656
131912	ankylosing spondylitis		M45	1388	361134	0.00384345
131632	vascular disorders of intestine		K55	1375	361134	0.00380745
130106	other predominantly sexually transmitted diseases, not elsewhere classified		A63	1364	361134	0.00377699
131290	hypertensive renal disease		I12	1363	361134	0.00377422
130774	vitamin d deficiency		E55	1347	361134	0.00372992
132220	maternal care for known or suspected abnormality of pelvic organs		O34	1319	361134	0.00365238
131624	unspecified abdominal hernia		K46	1313	361134	0.00363577
131826	granulomatous disorders of skin and subcutaneous tissue		L92	1299	361134	0.003597
131666	fibrosis and cirrhosis of liver		K74	1297	361134	0.00359146
131414	other non-infective disorders of lymphatic vessels and lymph nodes		I89	1264	361134	0.00350009
131346	cardiac arrest		I46	1262	361134	0.00349455
131192	disorders of globe		H44	1258	361134	0.00348347
131562	gingivitis and periodontal diseases		K05	1257	361134	0.0034807
130686	sarcoidosis		D86	1256	361134	0.00347793
132020	tubulo-interstitial nephritis, not specified as acute or chronic		N12	1233	361134	0.00341425
131572	other diseases of jaws		K10	1226	361134	0.00339486
130722	hyperparathyroidism and other disorders of parathyroid gland		E21	1219	361134	0.00337548
131746	pityriasis rosea		L42	1217	361134	0.00336994
131474	chronic diseases of tonsils and adenoids		J35	1213	361134	0.00335886
131658	alcoholic liver disease		K70	1213	361134	0.00335886
131538	pleural plaque		J92	1196	361134	0.00331179
131594	peptic ulcer, site unspecified		K27	1196	361134	0.00331179
131370	occlusion and stenosis of precerebral arteries, not resulting in cerebral infarction		I65	1189	361134	0.00329241
130082	bacterial infection of unspecified site		A49	1185	361134	0.00328133
130892	bipolar affective disorder		F31	1181	361134	0.00327025
132574	other congenital malformations of skin		Q82	1179	361134	0.00326472
132160	postprocedural disorders of genito-urinary system, not elsewhere classified		N99	1175	361134	0.00325364
131126	other disorders of nervous system in diseases classified elsewhere		G99	1167	361134	0.00323149
131150	keratitis		H16	1167	361134	0.00323149
131270	rheumatic fever without mention of heart involvement		I00	1165	361134	0.00322595
130846	delirium, not induced by alcohol and other psychoactive substances		F05	1159	361134	0.00320934
131310	other pulmonary heart diseases		I27	1143	361134	0.00316503
131962	osteoporosis with pathological fracture		M80	1141	361134	0.00315949
131360	subarachnoid haemorrhage		I60	1123	361134	0.00310965
130818	disorders of porphyrin and bilirubin metabolism		E80	1119	361134	0.00309857
131706	pilonidal cyst		L05	1117	361134	0.00309303
131482	other diseases of upper respiratory tract		J39	1114	361134	0.00308473
131698	impetigo		L01	1096	361134	0.00303488
131118	other diseases of spinal cord		G95	1095	361134	0.00303212
132216	maternal care for known or suspected malpresentation of foetus		O32	1082	361134	0.00299612
131736	lichen simplex chronicus and prurigo		L28	1081	361134	0.00299335
132016	acute tubulo-interstitial nephritis		N10	1079	361134	0.00298781
131388	arterial embolism and thrombosis		I74	1069	361134	0.00296012
132194	haemorrhage in early pregnancy		O20	1064	361134	0.00294627
132242	prolonged pregnancy		O48	1045	361134	0.00289366
132066	other disorders of urethra		N36	1036	361134	0.00286874
131892	other necrotising vasculopathies		M31	1033	361134	0.00286043
131362	intracerebral haemorrhage		I61	1028	361134	0.00284659
131038	other degenerative diseases of nervous system, not elsewhere classified		G31	988	361134	0.00273583
131410	other disorders of veins		I87	986	361134	0.00273029
130842	unspecified dementia		F03	977	361134	0.00270537
131518	pneumonitis due to solids and liquids		J69	959	361134	0.00265552
132002	recurrent and persistent haematuria		N02	957	361134	0.00264999
132230	premature rupture of membranes		O42	952	361134	0.00263614
131198	other disorders of optic [2nd] nerve and visual pathways		H47	929	361134	0.00257245
131940	spontaneous rupture of synovium and tendon		M66	922	361134	0.00255307
132240	false labour		O47	913	361134	0.00252815
130202	unspecified viral hepatitis		B19	910	361134	0.00251984
130924	mental and behavioural disorders associated with the puerperium, not elsewhere classified		F53	909	361134	0.00251707
131148	disorders of sclera		H15	905	361134	0.002506
130064	scarlet fever		A38	888	361134	0.00245892
131614	femoral hernia		K41	887	361134	0.00245615
132038	calculus of lower urinary tract		N21	871	361134	0.00241185
131070	nerve root and plexus disorders		G54	866	361134	0.002398
130702	thyroiditis		E06	848	361134	0.00234816
132004	chronic nephritic syndrome		N03	846	361134	0.00234262
131760	other erythematous conditions		L53	831	361134	0.00230108
130646	anaemia in chronic diseases classified elsewhere		D63	821	361134	0.00227339
131036	alzheimer's disease		G30	812	361134	0.00224847
131106	other paralytic syndromes		G83	810	361134	0.00224293
131798	eccrine sweat disorders		L74	806	361134	0.00223186
132062	urethritis and urethral syndrome		N34	791	361134	0.00219032
131852	psoriatic and enteropathic arthropathies		M07	776	361134	0.00214879
132468	congenital malformations of cardiac septa		Q21	776	361134	0.00214879
130190	other viral infections characterised by skin and mucous membrane lesions, not elsewhere classified		B08	773	361134	0.00214048
130194	acute hepatitis a		B15	772	361134	0.00213771
131030	dystonia		G24	770	361134	0.00213217
131250	otosclerosis		H80	770	361134	0.00213217
132542	congenital deformities of feet		Q66	765	361134	0.00211833
130726	hypofunction and other disorders of pituitary gland		E23	748	361134	0.00207125
131384	other aneurysm		I72	742	361134	0.00205464
131802	vitiligo		L80	740	361134	0.0020491
131138	disorders of orbit		H05	728	361134	0.00201587
131450	bacterial pneumonia, not elsewhere classified		J15	726	361134	0.00201033
132106	salpingitis and oophoritis		N70	723	361134	0.00200203
130874	schizophrenia		F20	704	361134	0.00194941
130664	other disorders of white blood cells		D72	702	361134	0.00194388
131734	dermatitis due to substances taken internally		L27	692	361134	0.00191619
130642	other aplastic anaemias		D61	691	361134	0.00191342
132274	other complications of labour and delivery, not elsewhere classified		O75	688	361134	0.00190511
131400	other venous embolism and thrombosis		I82	686	361134	0.00189957
130830	other metabolic disorders		E88	685	361134	0.0018968
131848	seropositive rheumatoid arthritis		M05	675	361134	0.00186911
132162	ectopic pregnancy		O00	670	361134	0.00185527
130918	eating disorders		F50	669	361134	0.0018525
132532	cystic kidney disease		Q61	661	361134	0.00183035
131524	pulmonary oedema		J81	657	361134	0.00181927
130734	other disorders of adrenal gland		E27	655	361134	0.00181373
131976	osteonecrosis		M87	652	361134	0.00180542
130902	unspecified mood [affective] disorder		F39	651	361134	0.00180265
130898	persistent mood [affective] disorders		F34	643	361134	0.0017805
131280	rheumatic tricuspid valve diseases		I07	640	361134	0.0017722
131446	pneumonia due to streptococcus pneumoniae		J13	640	361134	0.0017722
132244	preterm delivery		O60	638	361134	0.00176666
131300	subsequent myocardial infarction		I22	634	361134	0.00175558
131726	allergic contact dermatitis		L23	627	361134	0.0017362
131406	oesophageal varices		I85	618	361134	0.00171128
131078	other mononeuropathies		G58	612	361134	0.00169466
131860	other crystal arthropathies		M11	610	361134	0.00168912
131246	other disorders of middle ear and mastoid		H74	607	361134	0.00168082
131476	peritonsillar abscess		J36	607	361134	0.00168082
131570	cysts of oral region, not elsewhere classified		K09	603	361134	0.00166974
130908	obsessive-compulsive disorder		F42	602	361134	0.00166697
131988	other osteochondropathies		M93	601	361134	0.0016642
131778	alopecia areata		L63	597	361134	0.00165313
131894	systemic lupus erythematosus		M32	593	361134	0.00164205
132192	unspecified maternal hypertension		O16	571	361134	0.00158113
130340	viral agents as the cause of diseases classified to other chapters		B97	567	361134	0.00157005
130666	diseases of spleen		D73	563	361134	0.00155898
130004	other salmonella infections		A02	559	361134	0.0015479
132238	antepartum haemorrhage, not elsewhere classified		O46	559	361134	0.0015479
131704	acute lymphadenitis		L04	558	361134	0.00154513
130784	deficiency of other nutrient elements		E61	557	361134	0.00154236
132262	labour and delivery complicated by umbilical cord complications		O69	555	361134	0.00153683
132186	gestational [pregnancy-induced] hypertension without significant proteinuria		O13	551	361134	0.00152575
130724	hyperfunction of pituitary gland		E22	539	361134	0.00149252
131160	other disorders of iris and ciliary body		H21	538	361134	0.00148975
130848	other mental disorders due to brain damage and dysfunction and to physical disease		F06	532	361134	0.00147314
130264	unspecified malaria		B54	531	361134	0.00147037
131330	endocarditis, valve unspecified		I38	525	361134	0.00145375
131994	postprocedural musculoskeletal disorders, not elsewhere classified		M96	525	361134	0.00145375
130344	other and unspecified infectious diseases		B99	524	361134	0.00145098
130310	enterobiasis		B80	514	361134	0.00142329
131364	other nontraumatic intracranial haemorrhage		I62	512	361134	0.00141776
132562	congenital malformations of spine and bony thorax		Q76	505	361134	0.00139837
131862	other specific arthropathies		M12	504	361134	0.0013956
131110	hydrocephalus		G91	503	361134	0.00139283
131662	hepatic failure, not elsewhere classified		K72	503	361134	0.00139283
131244	other disorders of tympanic membrane		H73	501	361134	0.0013873
130838	vascular dementia		F01	499	361134	0.00138176
131000	encephalitis, myelitis and encephalomyelitis		G04	494	361134	0.00136791
131986	other juvenile osteochondrosis		M92	494	361134	0.00136791
131840	pyogenic arthritis		M00	487	361134	0.00134853
131240	cholesteatoma of middle ear		H71	485	361134	0.00134299
131564	other disorders of gingiva and edentulous alveolar ridge		K06	482	361134	0.00133468
131088	polyneuropathy in diseases classified elsewhere		G63	480	361134	0.00132915
132202	diabetes mellitus in pregnancy		O24	479	361134	0.00132638
132008	unspecified nephritic syndrome		N05	473	361134	0.00130976
132014	glomerular disorders in diseases classified elsewhere		N08	473	361134	0.00130976
131766	other acute skin changes due to ultraviolet radiation		L56	468	361134	0.00129592
130932	specific personality disorders		F60	466	361134	0.00129038
132212	multiple gestation		O30	464	361134	0.00128484
131314	acute pericarditis		I30	460	361134	0.00127377
131084	inflammatory polyneuropathy		G61	444	361134	0.00122946
131174	other disorders of choroid		H31	443	361134	0.00122669
131544	postprocedural respiratory disorders, not elsewhere classified		J95	439	361134	0.00121562
131202	paralytic strabismus		H49	438	361134	0.00121285
131288	hypertensive heart disease		I11	438	361134	0.00121285
130836	dementia in alzheimer's disease		F00	434	361134	0.00120177
131108	disorders of autonomic nervous system		G90	421	361134	0.00116577
131276	rheumatic mitral valve diseases		I05	420	361134	0.001163
131830	other localised connective tissue disorders		L94	419	361134	0.00116023
131046	other demyelinating diseases of central nervous system		G37	416	361134	0.00115193
132084	male infertility		N46	416	361134	0.00115193
131478	chronic laryngitis and laryngotracheitis		J37	415	361134	0.00114916
130022	respiratory tuberculosis, not confirmed bacteriologically or histologically		A16	414	361134	0.00114639
132536	other congenital malformations of kidney		Q63	412	361134	0.00114085
130688	other disorders involving the immune mechanism, not elsewhere classified		D89	410	361134	0.00113531
131532	pyothorax		J86	403	361134	0.00111593
131440	influenza due to identified influenza virus		J10	402	361134	0.00111316
132522	undescended testicle		Q53	401	361134	0.00111039
131542	other pleural conditions		J94	391	361134	0.0010827
131904	kyphosis and lordosis		M40	391	361134	0.0010827
131488	unspecified chronic bronchitis		J42	384	361134	0.00106332
132248	abnormalities of forces of labour		O62	381	361134	0.00105501
132174	unspecified abortion		O06	378	361134	0.0010467
131016	spinal muscular atrophy and related syndromes		G12	375	361134	0.0010384
131502	pneumoconiosis due to asbestos and other mineral fibres		J61	373	361134	0.00103286
130816	disorders of purine and pyrimidine metabolism		E79	372	361134	0.00103009
130148	viral meningitis		A87	371	361134	0.00102732
130920	nonorganic sleep disorders		F51	370	361134	0.00102455
131982	osteopathies in diseases classified elsewhere		M90	368	361134	0.00101901
130014	other protozoal intestinal diseases		A07	367	361134	0.00101624
130200	chronic viral hepatitis		B18	367	361134	0.00101624
131728	irritant contact dermatitis		L24	366	361134	0.00101347
132188	gestational [pregnancy-induced] hypertension with significant proteinuria		O14	365	361134	0.00101071
132252	obstructed labour due to malposition and malpresentation of foetus		O64	365	361134	0.00101071
130626	folate deficiency anaemia		D52	364	361134	0.00100794
131104	paraplegia and tetraplegia		G82	364	361134	0.00100794
130852	unspecified organic or symptomatic mental disorder		F09	362	361134	0.0010024
132108	inflammatory disease of uterus, except cervix		N71	360	361134	0.00099686
132500	other congenital malformations of tongue, mouth and pharynx		Q38	358	361134	0.000991322
131422	other and unspecified disorders of circulatory system		I99	350	361134	0.000969169
131196	optic neuritis		H46	348	361134	0.000963631
131066	disorders of other cranial nerves		G52	347	361134	0.000960862
132090	inflammatory disorders of male genital organs, not elsewhere classified		N49	346	361134	0.000958093
130134	acute poliomyelitis		A80	342	361134	0.000947017
130738	testicular dysfunction		E29	341	361134	0.000944248
132472	congenital malformations of aortic and mitral valves		Q23	341	361134	0.000944248
131496	status asthmaticus		J46	337	361134	0.000933172
131788	hypertrichosis		L68	337	361134	0.000933172
130068	streptococcal septicaemia		A40	320	361134	0.000886098
130104	anogenital herpesviral [herpes simplex] infections		A60	320	361134	0.000886098
131082	hereditary and idiopathic neuropathy		G60	319	361134	0.000883329
130254	unspecified mycosis		B49	316	361134	0.000875021
131412	nonspecific lymphadenitis		I88	314	361134	0.000869483
131214	nystagmus and other irregular eye movements		H55	311	361134	0.000861176
131120	other disorders of central nervous system		G96	310	361134	0.000858407
131610	other diseases of appendix		K38	306	361134	0.000847331
131978	paget's disease of bone [osteitis deformans]		M88	306	361134	0.000847331
131764	sunburn		L55	305	361134	0.000844562
132510	other congenital malformations of intestine		Q43	305	361134	0.000844562
131092	myasthenia gravis and other myoneural disorders		G70	303	361134	0.000839024
131930	myositis		M60	303	361134	0.000839024
130890	manic episode		F30	302	361134	0.000836255
132256	other obstructed labour		O66	299	361134	0.000827948
130212	unspecified human immunodeficiency virus [hiv] disease		B24	298	361134	0.000825178
131420	other disorders of circulatory system in diseases classified elsewhere		I98	297	361134	0.000822409
130888	unspecified nonorganic psychosis		F29	284	361134	0.000786412
131168	other disorders of lens		H27	284	361134	0.000786412
131320	acute and subacute endocarditis		I33	284	361134	0.000786412
130944	psychological and behavioural disorders associated with sexual development and orientation		F66	281	361134	0.000778105
130806	other disorders of carbohydrate metabolism		E74	280	361134	0.000775335
130878	persistent delusional disorders		F22	277	361134	0.000767028
130746	other endocrine disorders		E34	269	361134	0.000744876
130916	other neurotic disorders		F48	266	361134	0.000736569
130010	other bacterial foodborne intoxications		A05	261	361134	0.000722723
131828	lupus erythematosus		L93	256	361134	0.000708878
130644	acute posthaemorrhagic anaemia		D62	254	361134	0.00070334
131898	systemic sclerosis		M34	254	361134	0.00070334
132196	excessive vomiting in pregnancy		O21	254	361134	0.00070334
131536	pleural effusion in conditions classified elsewhere		J91	252	361134	0.000697802
130804	lactose intolerance		E73	246	361134	0.000681188
131550	respiratory disorders in diseases classified elsewhere		J99	244	361134	0.000675649
130990	mental disorder, not otherwise specified		F99	241	361134	0.000667342
132298	infections of breast associated with childbirth		O91	241	361134	0.000667342
130762	unspecified protein-energy malnutrition		E46	240	361134	0.000664573
131152	corneal scars and opacities		H17	240	361134	0.000664573
132222	maternal care for known or suspected foetal abnormality and damage		O35	237	361134	0.000656266
131418	postprocedural disorders of circulatory system, not elsewhere classified		I97	234	361134	0.000647959
132586	other congenital malformations, not elsewhere classified		Q89	234	361134	0.000647959
130078	erysipelas		A46	233	361134	0.00064519
131096	other myopathies		G72	233	361134	0.00064519
132442	spina bifida		Q05	233	361134	0.00064519
132120	vulvovaginal ulceration and inflammation in diseases classified elsewhere		N77	232	361134	0.000642421
132228	other disorders of amniotic fluid and membranes		O41	232	361134	0.000642421
132006	nephrotic syndrome		N04	229	361134	0.000634114
131122	postprocedural disorders of nervous system, not elsewhere classified		G97	226	361134	0.000625806
130244	aspergillosis		B44	225	361134	0.000623037
130964	specific developmental disorders of scholastic skills		F81	225	361134	0.000623037
131756	erythema multiforme		L51	225	361134	0.000623037
132200	infections of genito-urinary tract in pregnancy		O23	224	361134	0.000620268
132518	congenital malformations of uterus and cervix		Q51	224	361134	0.000620268
130318	pediculosis and phthiriasis		B85	220	361134	0.000609192
130712	other specified diabetes mellitus		E13	219	361134	0.000606423
131014	hereditary ataxia		G11	219	361134	0.000606423
132232	placental disorders		O43	218	361134	0.000603654
131220	postprocedural disorders of eye and adnexa, not elsewhere classified		H59	217	361134	0.000600885
131998	acute nephritic syndrome		N00	217	361134	0.000600885
130840	dementia in other diseases classified elsewhere		F02	216	361134	0.000598116
131080	mononeuropathy in diseases classified elsewhere		G59	215	361134	0.000595347
132580	phakomatoses, not elsewhere classified		Q85	215	361134	0.000595347
131090	other disorders of peripheral nervous system		G64	213	361134	0.000589809
132296	complications of the puerperium, not elsewhere classified		O90	213	361134	0.000589809
132126	fistulae involving female genital tract		N82	209	361134	0.000578733
132474	other congenital malformations of heart		Q24	208	361134	0.000575963
130676	immunodeficiency with predominantly antibody defects		D80	207	361134	0.000573194
131552	disorders of tooth development and eruption		K00	207	361134	0.000573194
132270	retained placenta and membranes, without haemorrhage		O73	206	361134	0.000570425
132516	congenital malformations of ovaries, fallopian tubes and broad ligaments		Q50	206	361134	0.000570425
131996	biomechanical lesions, not elsewhere classified		M99	205	361134	0.000567656
132018	chronic tubulo-interstitial nephritis		N11	204	361134	0.000564887
132266	other obstetric trauma		O71	202	361134	0.000559349
132584	other specified congenital malformation syndromes affecting multiple systems		Q87	202	361134	0.000559349
131664	chronic hepatitis, not elsewhere classified		K73	198	361134	0.000548273
132288	other puerperal infections		O86	198	361134	0.000548273
130912	dissociative [conversion] disorders		F44	197	361134	0.000545504
131328	pulmonary valve disorders		I37	197	361134	0.000545504
132544	congenital musculoskeletal deformities of head, face, spine and chest		Q67	197	361134	0.000545504
130884	schizoaffective disorders		F25	196	361134	0.000542735
131758	erythema nodosum		L52	196	361134	0.000542735
130118	other spirochaetal infections		A69	193	361134	0.000534428
132540	congenital deformities of hip		Q65	192	361134	0.000531659
131094	primary disorders of muscles		G71	191	361134	0.00052889
130860	mental and behavioural disorders due to use of sedatives or hypnotics		F13	189	361134	0.000523351
132568	congenital malformations of musculoskeletal system, not elsewhere classified		Q79	189	361134	0.000523351
131004	intracranial and intraspinal abscess and granuloma		G06	188	361134	0.000520582
131398	portal vein thrombosis		I81	188	361134	0.000520582
130638	acquired haemolytic anaemia		D59	187	361134	0.000517813
130092	gonococcal infection		A54	184	361134	0.000509506
132456	congenital malformations of posterior segment of eye		Q14	183	361134	0.000506737
130858	mental and behavioural disorders due to use of cannabinoids		F12	182	361134	0.000503968
132452	congenital lens malformations		Q12	180	361134	0.00049843
131100	infantile cerebral palsy		G80	179	361134	0.000495661
131522	adult respiratory distress syndrome		J80	178	361134	0.000492892
131050	status epilepticus		G41	177	361134	0.000490123
131238	mastoiditis and related conditions		H70	175	361134	0.000484585
132234	placenta praevia		O44	174	361134	0.000481816
131844	reactive arthropathies		M02	173	361134	0.000479047
132080	torsion of testis		N44	173	361134	0.000479047
132480	other congenital malformations of peripheral vascular system		Q27	173	361134	0.000479047
132512	congenital malformations of gallbladder, bile ducts and liver		Q44	172	361134	0.000476278
130222	other viral diseases, not elsewhere classified		B33	171	361134	0.000473508
130872	mental and behavioural disorders due to multiple drug use and use of other psychoactive substances		F19	171	361134	0.000473508
131832	vasculitis limited to skin, not elsewhere classified		L95	171	361134	0.000473508
132530	renal agenesis and other reduction defects of kidney		Q60	171	361134	0.000473508
132524	hypospadias		Q54	170	361134	0.000470739
131454	pneumonia in diseases classified elsewhere		J17	168	361134	0.000465201
132184	gestational [pregnancy-induced] oedema and proteinuria without hypertension		O12	167	361134	0.000462432
130880	acute and transient psychotic disorders		F23	166	361134	0.000459663
132482	other congenital malformations of circulatory system		Q28	166	361134	0.000459663
130856	mental and behavioural disorders due to use of opioids		F11	165	361134	0.000456894
131206	other disorders of binocular movement		H51	165	361134	0.000456894
130824	amyloidosis		E85	164	361134	0.000454125
132558	other congenital malformations of limb		Q74	164	361134	0.000454125
132046	unspecified contracted kidney		N26	162	361134	0.000448587
130198	other acute viral hepatitis		B17	161	361134	0.000445818
131172	chorioretinal inflammation		H30	161	361134	0.000445818
131294	secondary hypertension		I15	161	361134	0.000445818
132464	other congenital malformations of face and neck		Q18	161	361134	0.000445818
130962	specific developmental disorders of speech and language		F80	158	361134	0.000437511
131622	other abdominal hernia		K45	158	361134	0.000437511
130776	other vitamin deficiencies		E56	157	361134	0.000434742
131058	vascular syndromes of brain in cerebrovascular diseases		G46	157	361134	0.000434742
132476	congenital malformations of great arteries		Q25	157	361134	0.000434742
131896	dermatopolymyositis		M33	154	361134	0.000426435
131920	spondylopathies in diseases classified elsewhere		M49	153	361134	0.000423665
130850	personality and behavioural disorders due to brain disease, damage and dysfunction		F07	152	361134	0.000420896
130072	actinomycosis		A42	151	361134	0.000418127
132164	hydatidiform mole		O01	151	361134	0.000418127
130006	shigellosis		A03	150	361134	0.000415358
131326	nonrheumatic tricuspid valve disorders		I36	150	361134	0.000415358
132430	other conditions originating in the perinatal period		P96	149	361134	0.000412589
132300	other disorders of breast and lactation associated with childbirth		O92	146	361134	0.000404282
130196	acute hepatitis b		B16	145	361134	0.000401513
131444	viral pneumonia, not elsewhere classified		J12	145	361134	0.000401513
132044	disorders resulting from impaired renal tubular function		N25	145	361134	0.000401513
130214	cytomegaloviral disease		B25	144	361134	0.000398744
131866	arthropathies in other diseases classified elsewhere		M14	143	361134	0.000395975
131984	juvenile osteochondrosis of hip and pelvis		M91	143	361134	0.000395975
132538	other congenital malformations of urinary system		Q64	141	361134	0.000390437
130220	viral conjunctivitis		B30	140	361134	0.000387668
131530	abscess of lung and mediastinum		J85	140	361134	0.000387668
130992	bacterial meningitis, not elsewhere classified		G00	138	361134	0.00038213
131784	cicatricial alopecia [scarring hair loss]		L66	138	361134	0.00038213
130324	other infestations		B88	136	361134	0.000376592
130720	hypoparathyroidism		E20	136	361134	0.000376592
132246	failed induction of labour		O61	135	361134	0.000373822
131514	hypersensitivity pneumonitis due to organic dust		J67	132	361134	0.000365515
130080	other bacterial diseases, not elsewhere classified		A48	131	361134	0.000362746
131890	polyarteritis nodosa and related conditions		M30	131	361134	0.000362746
132320	foetus and newborn affected by other complications of labour and delivery		P03	130	361134	0.000359977
130970	pervasive developmental disorders		F84	127	361134	0.00035167
131140	disorders of lachrymal system and orbit in diseases classified elsewhere		H06	127	361134	0.00035167
132520	other congenital malformations of female genitalia		Q52	127	361134	0.00035167
130728	cushing's syndrome		E24	126	361134	0.000348901
132502	congenital malformations of oesophagus		Q39	126	361134	0.000348901
132504	other congenital malformations of upper alimentary tract		Q40	126	361134	0.000348901
130330	sequelae of poliomyelitis		B91	124	361134	0.000343363
130628	other nutritional anaemias		D53	123	361134	0.000340594
131808	acanthosis nigricans		L83	123	361134	0.000340594
130636	other hereditary haemolytic anaemias		D58	121	361134	0.000335056
131448	pneumonia due to haemophilus influenzae		J14	120	361134	0.000332287
131714	pemphigoid		L12	116	361134	0.00032121
131908	spinal osteochondrosis		M42	115	361134	0.000318441
132576	congenital malformations of breast		Q83	115	361134	0.000318441
130632	thalassaemia		D56	114	361134	0.000315672
132290	venous complications in the puerperium		O87	114	361134	0.000315672
131606	other appendicitis		K36	113	361134	0.000312903
132026	other renal tubulo-interstitial diseases		N15	113	361134	0.000312903
132566	other osteochondrodysplasias		Q78	113	361134	0.000312903
131966	osteoporosis in diseases classified elsewhere		M82	112	361134	0.000310134
132226	polyhydramnios		O40	111	361134	0.000307365
132534	congenital obstructive defects of renal pelvis and congenital malformations of ureter		Q62	111	361134	0.000307365
130900	other mood [affective] disorders		F38	110	361134	0.000304596
132526	other congenital malformations of male genital organs		Q55	109	361134	0.000301827
130988	other behavioural and emotional disorders with onset usually occurring in childhood and adolescence		F98	108	361134	0.000299058
131268	postprocedural disorders of ear and mastoid process, not elsewhere classified		H95	107	361134	0.000296289
131434	acute obstructive laryngitis [croup] and epiglottitis		J05	106	361134	0.00029352
132448	congenital malformations of eyelid, lachrymal apparatus and orbit		Q10	106	361134	0.00029352
131028	other degenerative diseases of basal ganglia		G23	104	361134	0.000287982
131372	occlusion and stenosis of cerebral arteries, not resulting in cerebral infarction		I66	104	361134	0.000287982
131218	other disorders of eye and adnexa in diseases classified elsewhere		H58	103	361134	0.000285213
130948	unspecified disorder of adult personality and behaviour		F69	102	361134	0.000282444
132258	labour and delivery complicated by intrapartum haemorrhage, not elsewhere classified		O67	102	361134	0.000282444
130060	diphtheria		A36	101	361134	0.000279675
130732	hyperaldosteronism		E26	100	361134	0.000276906
131716	other bullous disorders		L13	99	361134	0.000274136
132208	abnormal findings on antenatal screening of mother		O28	99	361134	0.000274136
132446	other congenital malformations of nervous system		Q07	99	361134	0.000274136
132198	venous complications in pregnancy		O22	98	361134	0.000271367
131068	cranial nerve disorders in diseases classified elsewhere		G53	97	361134	0.000268598
131660	toxic liver disease		K71	96	361134	0.000265829
130058	other tetanus		A35	94	361134	0.000260291
131156	disorders of sclera and cornea in diseases classified elsewhere		H19	94	361134	0.000260291
130822	cystic fibrosis		E84	93	361134	0.000257522
131558	other diseases of hard tissues of teeth		K03	93	361134	0.000257522
132428	foetal death of unspecified cause		P95	91	361134	0.000251984
131780	androgenic alopecia		L64	90	361134	0.000249215
130684	other immunodeficiencies		D84	89	361134	0.000246446
130790	localised adiposity		E65	89	361134	0.000246446
131146	disorders of conjunctiva in diseases classified elsewhere		H13	89	361134	0.000246446
131394	disorders of arteries, arterioles and capillaries in diseases classified elsewhere		I79	89	361134	0.000246446
131460	acute bronchiolitis		J21	89	361134	0.000246446
130026	tuberculosis of other organs		A18	88	361134	0.000243677
131024	secondary parkinsonism		G21	88	361134	0.000243677
131744	parapsoriasis		L41	88	361134	0.000243677
132462	other congenital malformations of ear		Q17	86	361134	0.000238139
132048	small kidney of unknown cause		N27	85	361134	0.00023537
130978	conduct disorders		F91	82	361134	0.000227063
131486	simple and mucopurulent chronic bronchitis		J41	82	361134	0.000227063
132570	congenital ichthyosis		Q80	82	361134	0.000227063
131520	respiratory conditions due to other external agents		J70	81	361134	0.000224293
131596	gastrojejunal ulcer		K28	81	361134	0.000224293
130652	hereditary factor viii deficiency		D66	80	361134	0.000221524
132578	other congenital malformations of integument		Q84	80	361134	0.000221524
130012	amoebiasis		A06	79	361134	0.000218755
132180	pre-existing hypertension complicating pregnancy, childbirth and the puerperium		O10	79	361134	0.000218755
130066	meningococcal infection		A39	77	361134	0.000213217
132484	congenital malformations of nose		Q30	77	361134	0.000213217
131116	other disorders of brain in diseases classified elsewhere		G94	76	361134	0.000210448
131526	pulmonary eosinophilia, not elsewhere classified		J82	76	361134	0.000210448
131712	other acantholytic disorders		L11	76	361134	0.000210448
130672	certain diseases involving lymphoreticular tissue and reticulohistiocytic system		D76	75	361134	0.000207679
130280	schistosomiasis [bilharziasis]		B65	72	361134	0.000199372
130050	infection due to other mycobacteria		A31	70	361134	0.000193834
132190	eclampsia		O15	70	361134	0.000193834
131968	adult osteomalacia		M83	69	361134	0.000191065
130694	subclinical iodine-deficiency hypothyroidism		E02	66	361134	0.000182758
131312	other diseases of pulmonary vessels		I28	65	361134	0.000179989
130274	pneumocystosis		B59	64	361134	0.00017722
131284	other rheumatic heart diseases		I09	64	361134	0.00017722
131452	pneumonia due to other infectious organisms, not elsewhere classified		J16	64	361134	0.00017722
130002	typhoid and paratyphoid fevers		A01	62	361134	0.000171681
130102	trichomoniasis		A59	61	361134	0.000168912
132546	other congenital musculoskeletal deformities		Q68	61	361134	0.000168912
130146	unspecified viral encephalitis		A86	60	361134	0.000166143
130256	plasmodium falciparum malaria		B50	60	361134	0.000166143
130316	other helminthiases		B83	60	361134	0.000166143
130960	unspecified mental retardation		F79	59	361134	0.000163374
131002	encephalitis, myelitis and encephalomyelitis in diseases classified elsewhere		G05	59	361134	0.000163374
131134	disorders of eyelid in diseases classified elsewhere		H03	59	361134	0.000163374
131302	certain current complications following acute myocardial infarction		I23	59	361134	0.000163374
132286	puerperal sepsis		O85	59	361134	0.000163374
130692	iodine-deficiency-related thyroid disorders and allied conditions		E01	58	361134	0.000160605
131278	rheumatic aortic valve diseases		I06	58	361134	0.000160605
132218	maternal care for known or suspected disproportion		O33	58	361134	0.000160605
130334	sequelae of other and unspecified infectious and parasitic diseases		B94	57	361134	0.000157836
130808	disorders of sphingolipid metabolism and other lipid storage disorders		E75	57	361134	0.000157836
131854	juvenile arthritis		M08	57	361134	0.000157836
130314	unspecified intestinal parasitism		B82	56	361134	0.000155067
130996	meningitis in other infectious and parasitic diseases classified elsewhere		G02	56	361134	0.000155067
130864	mental and behavioural disorders due to use of other stimulants, including caffeine		F15	55	361134	0.000152298
132310	maternal infectious and parasitic diseases classifiable elsewhere but complicating pregnancy, childbirth and the puerperium		O98	54	361134	0.000149529
130164	yellow fever		A95	53	361134	0.00014676
130802	other disorders of amino-acid metabolism		E72	52	361134	0.000143991
131008	intracranial and intraspinal phlebitis and thrombophlebitis		G08	52	361134	0.000143991
131010	sequelae of inflammatory diseases of central nervous system		G09	50	361134	0.000138453
131818	pyoderma gangrenosum		L88	50	361134	0.000138453
132178	complications following abortion and ectopic and molar pregnancy		O08	50	361134	0.000138453
131334	acute myocarditis		I40	49	361134	0.000135684
131750	other papulosquamous disorders		L44	49	361134	0.000135684
130096	other sexually transmitted chlamydial diseases		A56	48	361134	0.000132915
131932	calcification and ossification of muscle		M61	47	361134	0.000130146
132158	complications associated with artificial fertilisation		N98	46	361134	0.000127377
132236	premature separation of placenta [abruptio placentae]		O45	46	361134	0.000127377
132440	other congenital malformations of brain		Q04	46	361134	0.000127377
132514	other congenital malformations of digestive system		Q45	45	361134	0.000124607
130650	disseminated intravascular coagulation [defibrination syndrome]		D65	44	361134	0.000121838
131710	pemphigus		L10	44	361134	0.000121838
132486	congenital malformations of larynx		Q31	44	361134	0.000121838
132454	congenital malformations of anterior segment of eye		Q13	43	361134	0.000119069
132460	congenital malformations of ear causing impairment of hearing		Q16	43	361134	0.000119069
131226	disorders of external ear in diseases classified elsewhere		H62	41	361134	0.000113531
132470	congenital malformations of pulmonary and tricuspid valves		Q22	41	361134	0.000113531
132490	congenital malformations of lung		Q33	41	361134	0.000113531
130798	disorders of aromatic amino-acid metabolism		E70	40	361134	0.000110762
130938	habit and impulse disorders		F63	40	361134	0.000110762
132024	drug- and heavy-metal-induced tubulo-interstitial and tubular conditions		N14	40	361134	0.000110762
132254	obstructed labour due to maternal pelvic abnormality		O65	40	361134	0.000110762
131376	cerebrovascular disorders in diseases classified elsewhere		I68	39	361134	0.000107993
130862	mental and behavioural disorders due to use of cocaine		F14	38	361134	0.000105224
130994	meningitis in bacterial diseases classified elsewhere		G01	38	361134	0.000105224
131340	cardiomyopathy in diseases classified elsewhere		I43	37	361134	0.000102455
131772	other disorders of skin and subcutaneous tissue related to radiation		L59	37	361134	0.000102455
132458	other congenital malformations of eye		Q15	37	361134	0.000102455
132604	other chromosome abnormalities, not elsewhere classified		Q99	36	361134	9.9686e-05
130046	other zoonotic bacterial diseases, not elsewhere classified		A28	35	361134	9.69169e-05
130136	atypical virus infections of central nervous system		A81	35	361134	9.69169e-05
131508	unspecified pneumoconiosis		J64	35	361134	9.69169e-05
131588	disorders of oesophagus in diseases classified elsewhere		K23	35	361134	9.69169e-05
130272	toxoplasmosis		B58	33	361134	9.13788e-05
130986	tic disorders		F95	33	361134	9.13788e-05
132364	bacterial sepsis of newborn		P36	33	361134	9.13788e-05
130204	human immunodeficiency virus [hiv] disease resulting in infectious and parasitic diseases		B20	31	361134	8.58407e-05
130976	hyperkinetic disorders		F90	31	361134	8.58407e-05
131842	direct infections of joint in infectious and parasitic diseases classified elsewhere		M01	31	361134	8.58407e-05
130680	immunodeficiency associated with other major defects		D82	30	361134	8.30717e-05
130950	mild mental retardation		F70	30	361134	8.30717e-05
131292	hypertensive heart and renal disease		I13	30	361134	8.30717e-05
131786	hair colour and hair shaft abnormalities		L67	30	361134	8.30717e-05
130682	common variable immunodeficiency		D83	29	361134	8.03026e-05
131012	huntington's disease		G10	29	361134	8.03026e-05
132554	reduction defects of lower limb		Q72	29	361134	8.03026e-05
130152	unspecified viral infection of central nervous system		A89	28	361134	7.75335e-05
130786	other nutritional deficiencies		E63	28	361134	7.75335e-05
131724	diaper [napkin] dermatitis		L22	28	361134	7.75335e-05
132550	syndactyly		Q70	28	361134	7.75335e-05
132588	down's syndrome		Q90	28	361134	7.75335e-05
130716	nondiabetic hypoglycaemic coma		E15	27	361134	7.47645e-05
132028	renal tubulo-interstitial disorders in diseases classified elsewhere		N16	27	361134	7.47645e-05
132052	other disorders of kidney and ureter in diseases classified elsewhere		N29	27	361134	7.47645e-05
132094	disorders of male genital organs in diseases classified elsewhere		N51	27	361134	7.47645e-05
130140	mosquito-borne viral encephalitis		A83	26	361134	7.19954e-05
130936	enduring personality changes, not attributable to brain damage and disease		F62	26	361134	7.19954e-05
131020	postpolio syndrome		G14	26	361134	7.19954e-05
131170	cataract and other disorders of lens in diseases classified elsewhere		H28	26	361134	7.19954e-05
132214	complications specific to multiple gestation		O31	26	361134	7.19954e-05
130866	mental and behavioural disorders due to use of hallucinogens		F16	25	361134	6.92264e-05
131162	disorders of iris and ciliary body in diseases classified elsewhere		H22	25	361134	6.92264e-05
131500	coalworker's pneumoconiosis		J60	25	361134	6.92264e-05
132444	other congenital malformations of spinal cord		Q06	25	361134	6.92264e-05
130634	sickle-cell disorders		D57	24	361134	6.64573e-05
130766	thiamine deficiency		E51	24	361134	6.64573e-05
132564	osteochondrodysplasia with defects of growth of tubular bones and spine		Q77	24	361134	6.64573e-05
130120	chlamydia psittaci infection		A70	23	361134	6.36883e-05
130942	disorders of sexual preference		F65	23	361134	6.36883e-05
132272	complications of anaesthesia during labour and delivery		O74	23	361134	6.36883e-05
132560	other congenital malformations of skull and face bones		Q75	23	361134	6.36883e-05
131044	other acute disseminated demyelination		G36	22	361134	6.09192e-05
131272	rheumatic fever with heart involvement		I01	22	361134	6.09192e-05
131506	pneumoconiosis due to other inorganic dusts		J63	22	361134	6.09192e-05
132438	congenital hydrocephalus		Q03	22	361134	6.09192e-05
132478	congenital malformations of great veins		Q26	22	361134	6.09192e-05
130036	brucellosis		A23	21	361134	5.81502e-05
130168	dengue		A97	21	361134	5.81502e-05
130302	hookworm diseases		B76	21	361134	5.81502e-05
130778	dietary calcium deficiency		E58	21	361134	5.81502e-05
130940	gender identity disorders		F64	21	361134	5.81502e-05
132294	complications of anaesthesia during the puerperium		O89	21	361134	5.81502e-05
132498	cleft palate with cleft lip		Q37	21	361134	5.81502e-05
130124	other diseases caused by chlamydiae		A74	20	361134	5.53811e-05
130662	functional disorders of polymorphonuclear neutrophils		D71	20	361134	5.53811e-05
131902	systemic disorders of connective tissue in diseases classified elsewhere		M36	20	361134	5.53811e-05
132176	failed attempted abortion		O07	20	361134	5.53811e-05
132284	multiple delivery		O84	20	361134	5.53811e-05
132450	anophthalmos, microphthalmos and macrophthalmos		Q11	20	361134	5.53811e-05
132572	epidermolysis bullosa		Q81	20	361134	5.53811e-05
130044	leptospirosis		A27	19	361134	5.2612e-05
130122	trachoma		A71	19	361134	5.2612e-05
130210	human immunodeficiency virus [hiv] disease resulting in other conditions		B23	19	361134	5.2612e-05
130730	adrenogenital disorders		E25	19	361134	5.2612e-05
130934	mixed and other personality disorders		F61	19	361134	5.2612e-05
131098	disorders of myoneural junction and muscle in diseases classified elsewhere		G73	19	361134	5.2612e-05
132154	habitual aborter		N96	19	361134	5.2612e-05
130000	cholera		A00	18	361134	4.9843e-05
131018	systemic atrophies primarily affecting central nervous system in diseases classified elsewhere		G13	18	361134	4.9843e-05
131040	other degenerative disorders of nervous system in diseases classified elsewhere		G32	18	361134	4.9843e-05
131274	rheumatic chorea		I02	18	361134	4.9843e-05
132494	cleft palate		Q35	18	361134	4.9843e-05
130150	other viral infections of central nervous system, not elsewhere classified		A88	17	361134	4.70739e-05
130192	unspecified viral infection characterised by skin and mucous membrane lesions		B09	17	361134	4.70739e-05
130252	other mycoses, not elsewhere classified		B48	17	361134	4.70739e-05
130742	polyglandular dysfunction		E31	17	361134	4.70739e-05
130772	ascorbic acid deficiency		E54	17	361134	4.70739e-05
131516	respiratory conditions due to inhalation of chemicals, gases, fumes and vapours		J68	17	361134	4.70739e-05
132182	pre-existing hypertensive disorder with superimposed proteinuria		O11	17	361134	4.70739e-05
132326	disorders related to short gestation and low birth weight, not elsewhere classified		P07	17	361134	4.70739e-05
132598	turner's syndrome		Q96	17	361134	4.70739e-05
130258	plasmodium vivax malaria		B51	16	361134	4.43049e-05
130782	dietary zinc deficiency		E60	16	361134	4.43049e-05
131672	liver disorders in diseases classified elsewhere		K77	16	361134	4.43049e-05
131770	radiodermatitis		L58	16	361134	4.43049e-05
130128	spotted fever [tick-borne rickettsioses]		A77	15	361134	4.15358e-05
130328	sequelae of tuberculosis		B90	15	361134	4.15358e-05
130740	disorders of puberty, not elsewhere classified		E30	15	361134	4.15358e-05
130744	diseases of thymus		E32	15	361134	4.15358e-05
132282	other assisted single delivery		O83	15	361134	4.15358e-05
132466	congenital malformations of cardiac chambers and connexions		Q20	15	361134	4.15358e-05
130312	other intestinal helminthiases, not elsewhere classified		B81	14	361134	3.87668e-05
130654	hereditary factor ix deficiency		D67	14	361134	3.87668e-05
130982	emotional disorders with onset specific to childhood		F93	14	361134	3.87668e-05
131504	pneumoconiosis due to dust containing silica		J62	14	361134	3.87668e-05
132114	female pelvic inflammatory disorders in diseases classified elsewhere		N74	14	361134	3.87668e-05
132368	omphalitis of newborn with or without mild haemorrhage		P38	14	361134	3.87668e-05
132552	reduction defects of upper limb		Q71	14	361134	3.87668e-05
130088	late syphilis		A52	13	361134	3.59977e-05
130138	rabies		A82	13	361134	3.59977e-05
130180	smallpox		B03	13	361134	3.59977e-05
130966	specific developmental disorder of motor function		F82	13	361134	3.59977e-05
131732	exfoliative dermatitis		L26	13	361134	3.59977e-05
131838	other disorders of skin and subcutaneous tissue in diseases classified elsewhere		L99	13	361134	3.59977e-05
132390	neonatal jaundice from other and unspecified causes		P59	13	361134	3.59977e-05
130090	other and unspecified syphilis		A53	12	361134	3.32287e-05
130250	mycetoma		B47	12	361134	3.32287e-05
130678	combined immunodeficiencies		D81	12	361134	3.32287e-05
130812	disorders of glycoprotein metabolism		E77	12	361134	3.32287e-05
130844	organic amnesic syndrome, not induced by alcohol and other psychoactive substances		F04	12	361134	3.32287e-05
130876	schizotypal disorder		F21	12	361134	3.32287e-05
130946	other disorders of adult personality and behaviour		F68	12	361134	3.32287e-05
131800	apocrine sweat disorders		L75	12	361134	3.32287e-05
132370	other infections specific to the perinatal period		P39	12	361134	3.32287e-05
130024	tuberculosis of nervous system		A17	11	361134	3.04596e-05
130052	listeriosis		A32	11	361134	3.04596e-05
130112	yaws		A66	11	361134	3.04596e-05
130296	onchocerciasis		B73	11	361134	3.04596e-05
130928	abuse of non-dependence-producing substances		F55	11	361134	3.04596e-05
131200	disorders of optic [2nd] nerve and visual pathways in diseases classified elsewhere		H48	11	361134	3.04596e-05
131438	influenza due to certain identified influenza virus		J09	11	361134	3.04596e-05
131816	transepidermal elimination disorders		L87	11	361134	3.04596e-05
132000	rapidly progressive nephritic syndrome		N01	11	361134	3.04596e-05
132292	obstetric embolism		O88	11	361134	3.04596e-05
132338	birth injury to peripheral nervous system		P14	11	361134	3.04596e-05
132340	other birth injuries		P15	11	361134	3.04596e-05
130086	early syphilis		A51	10	361134	2.76906e-05
130144	other viral encephalitis, not elsewhere classified		A85	10	361134	2.76906e-05
130206	human immunodeficiency virus [hiv] disease resulting in malignant neoplasms		B21	10	361134	2.76906e-05
130304	ascariasis		B77	10	361134	2.76906e-05
130794	other hyperalimentation		E67	10	361134	2.76906e-05
130952	moderate mental retardation		F71	10	361134	2.76906e-05
131194	disorders of vitreous body and globe in diseases classified elsewhere		H45	10	361134	2.76906e-05
131318	pericarditis in diseases classified elsewhere		I32	10	361134	2.76906e-05
132010	isolated proteinuria with specified morphological lesion		N06	10	361134	2.76906e-05
132366	other congenital infectious and parasitic diseases		P37	10	361134	2.76906e-05
132488	congenital malformations of trachea and bronchus		Q32	10	361134	2.76906e-05
132602	other sex chromosome abnormalities, male phenotype, not elsewhere classified		Q98	10	361134	2.76906e-05
130292	other cestode infections		B71	9	361134	2.49215e-05
130640	acquired pure red cell aplasia [erythroblastopenia]		D60	9	361134	2.49215e-05
130752	nutritional marasmus		E41	9	361134	2.49215e-05
131112	toxic encephalopathy		G92	9	361134	2.49215e-05
132416	other conditions of integument specific to foetus and newborn		P83	9	361134	2.49215e-05
132508	congenital absence, atresia and stenosis of large intestine		Q42	9	361134	2.49215e-05
132548	polydactyly		Q69	9	361134	2.49215e-05
130028	miliary tuberculosis		A19	8	361134	2.21524e-05
130042	erysipeloid		A26	8	361134	2.21524e-05
130130	q fever		A78	8	361134	2.21524e-05
130208	human immunodeficiency virus [hiv] disease resulting in other specified diseases		B22	8	361134	2.21524e-05
130234	histoplasmosis		B39	8	361134	2.21524e-05
130286	taeniasis		B68	8	361134	2.21524e-05
130756	unspecified severe protein-energy malnutrition		E43	8	361134	2.21524e-05
131266	other disorders of ear in diseases classified elsewhere		H94	8	361134	2.21524e-05
131696	staphylococcal scalded skin syndrome		L00	8	361134	2.21524e-05
132358	other respiratory conditions originating in the perinatal period		P28	8	361134	2.21524e-05
132360	cardiovascular disorders originating in the perinatal period		P29	8	361134	2.21524e-05
132362	congenital viral diseases		P35	8	361134	2.21524e-05
132422	feeding problems of newborn		P92	8	361134	2.21524e-05
132496	cleft lip		Q36	8	361134	2.21524e-05
130158	other mosquito-borne viral fevers		A92	7	361134	1.93834e-05
130266	leishmaniasis		B55	7	361134	1.93834e-05
130284	echinococcosis		B67	7	361134	1.93834e-05
130630	anaemia due to enzyme disorders		D55	7	361134	1.93834e-05
130800	disorders of branched-chain amino-acid metabolism and fatty-acid metabolism		E71	7	361134	1.93834e-05
130886	other nonorganic psychotic disorders		F28	7	361134	1.93834e-05
131332	endocarditis and heart valve disorders in diseases classified elsewhere		I39	7	361134	1.93834e-05
132434	encephalocele		Q01	7	361134	1.93834e-05
132590	edwards' syndrome and patau's syndrome		Q91	7	361134	1.93834e-05
132592	other trisomies and partial trisomies of the autosomes, not elsewhere classified		Q92	7	361134	1.93834e-05
130084	congenital syphilis		A50	6	361134	1.66143e-05
130870	mental and behavioural disorders due to use of volatile solvents		F18	6	361134	1.66143e-05
131232	otitis media in diseases classified elsewhere		H67	6	361134	1.66143e-05
131694	disorders of other digestive organs in diseases classified elsewhere		K93	6	361134	1.66143e-05
132012	hereditary nephropathy, not elsewhere classified		N07	6	361134	1.66143e-05
132060	bladder disorders in diseases classified elsewhere		N33	6	361134	1.66143e-05
132318	foetus and newborn affected by complications of placenta, cord and membranes		P02	6	361134	1.66143e-05
132324	slow foetal growth and foetal malnutrition		P05	6	361134	1.66143e-05
132374	umbilical haemorrhage of newborn		P51	6	361134	1.66143e-05
132556	reduction defects of unspecified limb		Q73	6	361134	1.66143e-05
132594	monosomies and deletions from the autosomes, not elsewhere classified		Q93	6	361134	1.66143e-05
130114	pinta [carate]		A67	5	361134	1.38453e-05
130142	tick-borne viral encephalitis		A84	5	361134	1.38453e-05
130154	dengue fever [classical dengue]		A90	5	361134	1.38453e-05
130276	other protozoal diseases, not elsewhere classified		B60	5	361134	1.38453e-05
130810	disorders of glycosaminoglycan metabolism		E76	5	361134	1.38453e-05
130926	psychological and behavioural factors associated with disorders or diseases classified elsewhere		F54	5	361134	1.38453e-05
131176	chorioretinal disorders in diseases classified elsewhere		H32	5	361134	1.38453e-05
131846	postinfective and reactive arthropathies in diseases classified elsewhere		M03	5	361134	1.38453e-05
132172	other abortion		O05	5	361134	1.38453e-05
132342	intra-uterine hypoxia		P20	5	361134	1.38453e-05
132380	other neonatal haemorrhages		P54	5	361134	1.38453e-05
132492	other congenital malformations of respiratory system		Q34	5	361134	1.38453e-05
132600	other sex chromosome abnormalities, female phenotype, not elsewhere classified		Q97	5	361134	1.38453e-05
130160	other arthropod-borne viral fevers, not elsewhere classified		A93	4	361134	1.10762e-05
130162	unspecified arthropod-borne viral fever		A94	4	361134	1.10762e-05
130288	cysticercosis		B69	4	361134	1.10762e-05
130322	myiasis		B87	4	361134	1.10762e-05
130668	methaemoglobinaemia		D74	4	361134	1.10762e-05
130710	malnutrition-related diabetes mellitus		E12	4	361134	1.10762e-05
131026	parkinsonism in diseases classified elsewhere		G22	4	361134	1.10762e-05
131336	myocarditis in diseases classified elsewhere		I41	4	361134	1.10762e-05
131656	disorders of peritoneum in infectious diseases classified elsewhere		K67	4	361134	1.10762e-05
131944	disorders of synovium and tendon in diseases classified elsewhere		M68	4	361134	1.10762e-05
132068	urethral disorders in diseases classified elsewhere		N37	4	361134	1.10762e-05
132302	sequelae of complication of pregnancy, childbirth and the puerperium		O94	4	361134	1.10762e-05
132314	foetus and newborn affected by maternal conditions that may be unrelated to present pregnancy		P00	4	361134	1.10762e-05
132328	disorders related to long gestation and high birth weight		P08	4	361134	1.10762e-05
132382	haemolytic disease of foetus and newborn		P55	4	361134	1.10762e-05
132394	other perinatal haematological disorders		P61	4	361134	1.10762e-05
132596	balanced rearrangements and structural markers, not elsewhere classified		Q95	4	361134	1.10762e-05
130074	nocardiosis		A43	3	361134	8.30717e-06
130246	cryptococcosis		B45	3	361134	8.30717e-06
130298	filariasis		B74	3	361134	8.30717e-06
130326	unspecified parasitic disease		B89	3	361134	8.30717e-06
130674	other disorders of blood and blood-forming organs in diseases classified elsewhere		D77	3	361134	8.30717e-06
130758	protein-energy malnutrition of moderate and mild degree		E44	3	361134	8.30717e-06
130764	vitamin a deficiency		E50	3	361134	8.30717e-06
130768	niacin deficiency [pellagra]		E52	3	361134	8.30717e-06
130882	induced delusional disorder		F24	3	361134	8.30717e-06
130954	severe mental retardation		F72	3	361134	8.30717e-06
130958	other mental retardation		F78	3	361134	8.30717e-06
130980	mixed disorders of conduct and emotions		F92	3	361134	8.30717e-06
131188	glaucoma in diseases classified elsewhere		H42	3	361134	8.30717e-06
131248	other disorders of middle ear and mastoid in diseases classified elsewhere		H75	3	361134	8.30717e-06
131358	other heart disorders in diseases classified elsewhere		I52	3	361134	8.30717e-06
131512	airway disease due to specific organic dust		J66	3	361134	8.30717e-06
131686	disorders of gallbladder, biliary tract and pancreas in diseases classified elsewhere		K87	3	361134	8.30717e-06
132426	disorders of muscle tone of newborn		P94	3	361134	8.30717e-06
132432	anencephaly and similar malformations		Q00	3	361134	8.30717e-06
132506	congenital absence, atresia and stenosis of small intestine		Q41	3	361134	8.30717e-06
130030	plague		A20	2	361134	5.53811e-06
130034	anthrax		A22	2	361134	5.53811e-06
130040	rat-bite fevers		A25	2	361134	5.53811e-06
130108	unspecified sexually transmitted disease		A64	2	361134	5.53811e-06
130116	relapsing fevers		A68	2	361134	5.53811e-06
130126	typhus fever		A75	2	361134	5.53811e-06
130248	zygomycosis		B46	2	361134	5.53811e-06
130260	plasmodium malariae malaria		B52	2	361134	5.53811e-06
130262	other parasitologically confirmed malaria		B53	2	361134	5.53811e-06
130282	other fluke infections		B66	2	361134	5.53811e-06
130306	strongyloidiasis		B78	2	361134	5.53811e-06
130780	dietary selenium deficiency		E59	2	361134	5.53811e-06
130930	unspecified behavioural syndromes associated with physiological disturbances and physical factors		F59	2	361134	5.53811e-06
130974	unspecified disorder of psychological development		F89	2	361134	5.53811e-06
131006	intracranial and intraspinal abscess and granuloma in diseases classified elsewhere		G07	2	361134	5.53811e-06
132210	complications of anaesthesia during pregnancy		O29	2	361134	5.53811e-06
132330	intracranial laceration and haemorrhage due to birth injury		P10	2	361134	5.53811e-06
132334	birth injury to scalp		P12	2	361134	5.53811e-06
132336	birth injury to skeleton		P13	2	361134	5.53811e-06
132346	respiratory distress of newborn		P22	2	361134	5.53811e-06
132348	congenital pneumonia		P23	2	361134	5.53811e-06
132350	neonatal aspiration syndromes		P24	2	361134	5.53811e-06
130054	tetanus neonatorum		A33	1	361134	2.76906e-06
130094	chlamydial lymphogranuloma		A55	1	361134	2.76906e-06
130100	granuloma inguinale		A58	1	361134	2.76906e-06
130156	dengue haemorrhagic fever		A91	1	361134	2.76906e-06
130170	other viral haemorrhagic fevers, not elsewhere classified		A98	1	361134	2.76906e-06
130232	coccidioidomycosis		B38	1	361134	2.76906e-06
130236	blastomycosis		B40	1	361134	2.76906e-06
130240	sporotrichosis		B42	1	361134	2.76906e-06
130242	chromomycosis and phaeomycotic abscess		B43	1	361134	2.76906e-06
130270	chagas' disease		B57	1	361134	2.76906e-06
130300	trichinellosis		B75	1	361134	2.76906e-06
130308	trichuriasis		B79	1	361134	2.76906e-06
130748	disorders of endocrine glands in diseases classified elsewhere		E35	1	361134	2.76906e-06
130760	retarded development following protein-energy malnutrition		E45	1	361134	2.76906e-06
130788	sequelae of malnutrition and other nutritional deficiencies		E64	1	361134	2.76906e-06
130796	sequelae of hyperalimentation		E68	1	361134	2.76906e-06
130972	other disorders of psychological development		F88	1	361134	2.76906e-06
130984	disorders of social functioning with onset specific to childhood and adolescence		F94	1	361134	2.76906e-06
131254	vertiginous syndromes in diseases classified elsewhere		H82	1	361134	2.76906e-06
131718	bullous disorders in diseases classified elsewhere		L14	1	361134	2.76906e-06
131762	erythema in diseases classified elsewhere		L54	1	361134	2.76906e-06
131776	nail disorders in diseases classified elsewhere		L62	1	361134	2.76906e-06
131936	disorders of muscle in diseases classified elsewhere		M63	1	361134	2.76906e-06
131952	soft tissue disorders in diseases classified elsewhere		M73	1	361134	2.76906e-06
132322	foetus and newborn affected by noxious influences transmitted via placenta or breast milk		P04	1	361134	2.76906e-06
132332	other birth injuries to central nervous system		P11	1	361134	2.76906e-06
132344	birth asphyxia		P21	1	361134	2.76906e-06
132352	interstitial emphysema and related conditions originating in the perinatal period		P25	1	361134	2.76906e-06
132378	haemorrhagic disease of foetus and newborn		P53	1	361134	2.76906e-06
132388	neonatal jaundice due to other excessive haemolysis		P58	1	361134	2.76906e-06
132396	transitory disorders of carbohydrate metabolism specific to foetus and newborn		P70	1	361134	2.76906e-06
132436	microcephaly		Q02	1	361134	2.76906e-06
132582	congenital malformation syndromes due to known exogenous causes, not elsewhere classified		Q86	1	361134	2.76906e-06
130038	glanders and melioidosis		A24	0	361134	0
130048	leprosy [hansen's disease]		A30	0	361134	0
130076	bartonellosis		A44	0	361134	0
130132	other rickettsioses		A79	0	361134	0
131814	keratoderma in diseases classified elsewhere		L86	0	361134	0
132040	calculus of urinary tract in diseases classified elsewhere		N22	0	361134	0
132204	malnutrition in pregnancy		O25	0	361134	0
132306	death from any obstetric cause occurring more than 42 days but less than one year after delivery		O96	0	361134	0
132354	pulmonary haemorrhage originating in the perinatal period		P26	0	361134	0
132356	chronic respiratory disease originating in the perinatal period		P27	0	361134	0
132372	foetal blood loss		P50	0	361134	0
132376	intracranial nontraumatic haemorrhage of foetus and newborn		P52	0	361134	0
132398	transitory neonatal disorders of calcium and magnesium metabolism		P71	0	361134	0
132410	other perinatal digestive system disorders		P78	0	361134	0
132420	other disturbances of cerebral status of newborn		P91	0	361134	0
132528	indeterminate sex and pseudohermaphroditism		Q56	0	361134	0
130032	tularaemia		A21			#DIV/0!
130056	obstetrical tetanus		A34			#DIV/0!
130098	chancroid		A57			#DIV/0!
130110	non-venereal syphilis		A65			#DIV/0!
130166	arenaviral haemorrhagic fever		A96			#DIV/0!
130172	unspecified viral haemorrhagic fever		A99			#DIV/0!
130182	monkeypox		B04			#DIV/0!
130238	paracoccidioidomycosis		B41			#DIV/0!
130268	african trypanosomiasis		B56			#DIV/0!
130278	unspecified protozoal disease		B64			#DIV/0!
130290	diphyllobothriasis and sparganosis		B70			#DIV/0!
130294	dracunculiasis		B72			#DIV/0!
130332	sequelae of leprosy		B92			#DIV/0!
130690	congenital iodine-deficiency syndrome		E00			#DIV/0!
130750	kwashiorkor		E40			#DIV/0!
130754	marasmic kwashiorkor		E42			#DIV/0!
130834	nutritional and metabolic disorders in diseases classified elsewhere		E90			#DIV/0!
130956	profound mental retardation		F73			#DIV/0!
130968	mixed specific developmental disorders		F83			#DIV/0!
131034	extrapyramidal and movement disorders in diseases classified elsewhere		G26			#DIV/0!
131510	pneumoconiosis associated with tuberculosis		J65			#DIV/0!
131752	papulosquamous disorders in diseases classified elsewhere		L45			#DIV/0!
131856	juvenile arthritis in diseases classified elsewhere		M09			#DIV/0!
132304	obstetric death of unspecified cause		O95			#DIV/0!
132308	death from sequelae of direct obstetric causes		O97			#DIV/0!
132316	foetus and newborn affected by maternal complications of pregnancy		P01			#DIV/0!
132384	hydrops foetalis due to haemolytic disease		P56			#DIV/0!
132386	kernicterus		P57			#DIV/0!
132392	disseminated intravascular coagulation of foetus and newborn		P60			#DIV/0!
132400	other transitory neonatal endocrine disorders		P72			#DIV/0!
132402	other transitory neonatal electrolyte and metabolic disturbances		P74			#DIV/0!
132404	meconium ileus		P75			#DIV/0!
132406	other intestinal obstruction of newborn		P76			#DIV/0!
132408	necrotising enterocolitis of foetus and newborn		P77			#DIV/0!
132412	hypothermia of newborn		P80			#DIV/0!
132414	other disturbances of temperature regulation of newborn		P81			#DIV/0!
132418	convulsions of newborn		P90			#DIV/0!
132424	reactions and intoxications due to drugs administered to foetus and newborn		P93			#DIV/0!

### Sheet: S4. SR age_focc
phenotype	ncase	Age of first occurrence							% <5 years of age	% <10 years of age	% <20 years of age
		min	q1	median	mean	q3	max	sd
infections	6184	0.0246412	6.56196	17.5	24.4381	42.1371	69.9179	20.0477	14.0201	38.3247	53.3959
hayfever/allergic rhinitis	19932	0.0739235	12.5	21.5	25.9978	38.18	70.0411	16.3876	2.50351	13.5812	47.0199
allergy/hypersensitivity/anaphylaxis	26061	0.0520202	13.5	23.5	27.6608	40.6496	70.0411	17.1114	3.1503	13.4531	42.7075
migraine	10295	0.5	15.5	24.5	27.7371	40.0241	69.7673	14.6228	0.913065	6.44973	39.7766
eczema/dermatitis	8871	0.00547581	7.5	26.5	28.7075	48.4019	69.7099	21.2801	18.5887	28.3508	42.0697
pneumonia	5037	0.00821372	6.5	27.3926	28.4733	49.4876	70.1507	22.2839	19.8134	34.6039	45.4834
immunological/systemic disorders	30225	0.0136895	14.5	27.5	30.1272	45.074	70.0411	17.7543	2.80562	11.7883	37.3036
respiratory infection	5146	0.00821372	6.5	28.5	28.8373	49.7662	70.1507	22.3676	19.588	34.1042	44.8309
fracture	6667	0.145109	15.2897	28.7561	31.9273	48.8441	70.0302	18.7346	2.65487	11.6694	35.7882
dermatology	14762	0.00547581	13.4937	31.197	31.4052	49.5382	69.7754	20.287	12.1257	20.0379	35.7675
neurology	23891	0.00547581	16.5	32.4824	32.5278	47.5	70.0247	18.0174	4.8805	10.4098	31.9116
asthma	38698	0.00273791	12.5	32.5	31.463	47.5	70.0548	18.8927	8.28208	18.8769	32.8131
respiratory/ent	60501	0.00273791	11.5	33.5	32.0891	50.1857	70.1507	19.9149	8.96845	20.5848	33.8507
ent disorder/not cancer	12718	0.0136895	13.5	36.7275	34.0596	51.5	70.137	19.9947	5.39393	19.0596	31.7031
haematology/dermatology	19346	0.00273791	16.5	38.2512	34.5856	51.6895	70.126	20.1243	9.68676	16.1429	29.5823
gynaecology/breast	19246	0.323073	31.5	40.306	39.7631	47.5	69.9616	11.201	0.0623506	0.0987218	3.64751
emphysema/chronic bronchitis	6890	0.00273791	13.5	40.5	36.0722	55.5	69.9289	21.8024	1.06952	1.84735	10.3711
back problem-specific	6171	0.0136895	29.5063	40.5	39.7402	50.543	70.1533	14.5099	9.39042	19.9419	31.5094
gynaecological disorder (not cancer)	16410	0.323073	33.1649	41.2574	40.8606	48.5	69.9616	11.056	0.0487508	0.0853138	3.16271
prolapsed disc/slipped disc	5951	0.5	33.2901	41.6161	41.3873	49.8147	70.1698	11.9192	0.0504117	0.134431	4.18417
neurology/eye/psychiatry	61144	0.00273791	25.5	42.0377	39.4395	53.5424	70.241	17.3652	2.67892	5.5034	17.8284
disc problem	6860	0.227246	33.5817	42.1225	41.7989	50.4732	70.1698	12.0271	0.0728863	0.145773	4.12536
back problem	20954	0.0109516	32.5	42.7976	42.1272	52.5	70.1698	13.6514	0.472463	0.816073	6.52381
uterine problem	10956	10.5	36.5	43.2356	43.1274	49.5	69.9616	9.91817	0	0	0.857977
psychological/psychiatric problem	26838	0.208081	32.2285	43.5	41.9404	52.3651	69.9754	13.4623	0.108056	0.503018	7.28072
depression-broad	20473	0.714594	32.9451	43.6258	42.2531	52.2665	69.9754	13.0703	0.0488448	0.268647	6.38402
depression-specific	20281	0.714594	33.3722	43.8748	42.4015	52.3981	69.9754	13.0587	0.0493072	0.27119	6.4198
bowel problem	23727	0.0136895	30.0429	43.894	41.484	54.4856	70.1507	15.9244	0.939858	3.04716	12.3193
uterine fibroids	5451	13.6703	39.2738	43.9708	43.7045	48.5	69.9616	7.45141	0	0	0.165107
deep venous thrombosis (dvt)	6946	1.5	30.5	44.1213	42.8196	55.5	69.5	14.2665	0.143968	0.259142	4.463
irritable bowel syndrome	8276	0.347714	35.5	44.97	43.8951	53.4925	70.1507	12.5273	0.144998	0.398743	3.64911
venous thromboembolic disease	8926	0.5	30.5	45.5	43.5764	55.5	69.5	14.1077	0.156845	0.257674	3.96594
ear/vestibular disorder	5244	0.0547581	31.5	46.5	41.7557	55.8491	70.137	18.339	5.05339	10.8696	15.9802
liver/biliary/pancreas problem	9952	0.00547581	34.312	46.7278	44.0629	56.166	69.7564	15.1701	0.79381	3.16519	8.19936
gastrointestinal/abdominal	57236	0.00547581	34.7275	47.0742	44.1111	56.2837	70.1507	15.5118	1.34356	3.19904	9.31582
muscle/soft tissue problem	7459	0.0109516	36.6194	47.812	44.7841	55.934	70.1177	14.9828	1.04572	2.65451	9.14332
musculoskeletal/trauma	78180	0.00547581	36.7884	48.3404	45.173	56.4911	70.356	14.8066	0.987465	2.45331	8.02123
gout	5091	7.5	40.3389	48.8661	47.8499	56.2981	69.8686	11.1041	0	0.0589275	0.47142
gall bladder disease	6411	4.5	40.1501	49.5752	47.9877	57.2687	69.7564	11.6751	0.0155982	0.0467946	0.826704
thyroid problem (not cancer)	20728	0.0793993	41.3834	49.6067	48.0613	56.231	70.0548	11.1684	0.202624	0.385951	1.80432
cholelithiasis/gall stones	5882	4.5	40.4689	49.7737	48.16	57.3002	69.7564	11.5565	0.017001	0.034002	0.714043
hypothyroidism/myxoedema	17297	0.0793993	42.6373	50.5	49.1542	56.6554	70.0548	10.39	0.196566	0.323756	1.09268
genital tract cancer	7573	7.5	36.5	50.7388	48.2704	60.2338	70.0986	13.4696	0	0.0264096	0.68665
joint disorder	44663	0.00547581	42.6469	51.4205	49.2366	57.9805	70.356	11.9302	0.322415	0.653785	2.59723
endocrine/diabetes	36683	0.0793993	43.0673	51.5	49.4603	58.5	70.1698	11.9891	0.329853	0.779653	2.74787
hiatus hernia	8107	0.101303	44.2595	52.1734	50.5737	58.7047	70.0439	10.8349	0.283705	0.444061	0.900456
breast cancer	8005	13.5	46.9933	52.2118	52.0234	58.0572	69.5	7.96566	0	0	0.0249844
cardiovascular	123875	0.00547581	44.5	52.2557	49.9233	58.5	70.2821	12.0292	0.504541	1.02361	2.52836
hypertension-broad	89709	0.490085	45.5	52.5	51.1012	58.5	70.2821	10.3893	0.0343136	0.102941	1.25244
hypertension-specific	87112	0.490085	45.5	52.5	51.4122	58.5	70.2821	10.065	0.118239	0.202039	0.726651
osteoarthritis	29143	0.00547581	44.9796	52.5	50.7478	58.5	70.356	10.6476	0.11593	0.197305	0.781415
oesophageal disorder	23037	0.101303	44.4361	52.524	50.7304	59.2044	70.0439	11.1467	0.182315	0.321222	1.37605
neoplasms	30852	0.5	44.068	52.7799	50.8922	59.5767	70.0986	11.2729	0.12641	0.246337	0.927006
gastro-oesophageal reflux (gord) / gastric reflux	14646	0.5	44.458	52.7854	50.818	59.4645	69.9972	11.2414	0.0546224	0.163867	1.55674
renal/urology	16861	0.0328549	39.9952	53.5	48.2451	60.2338	70.5641	16.0648	1.48271	3.47548	7.97699
heart/cardiac problem	25098	0.00547581	45.5	54.0407	49.9673	59.6637	70.1452	14.9027	1.97625	4.19954	7.60618
skin cancer	8704	0.5	45.8441	54.0613	52.4005	60.5	70.0494	10.4913	0.0804228	0.21829	0.723805
heart attack/myocardial infarction	8077	0.0136895	48.5	54.5	53.3654	59.5	69.5	8.55859	0.0619042	0.0866658	0.173332
eye/eyelid problem	14315	0.00273791	44.5	55.3385	50.461	61.5	70.241	15.6198	2.69647	3.98184	6.72721
diabetes-broad	16576	0.5	47.5	55.5	51.9509	60.5	69.9344	12.2955	0.293945	0.470312	1.23457
diabetes-specific	13855	0.5	47.5	55.5	52.1502	60.5	69.5	12.1926	0.270595	0.435959	1.27781
angina	10916	0.5	49.5	55.5	54.0725	60.5	69.5181	8.3349	0.146574	0.238182	0.384756
cerebrovascular disease	6652	0.0903509	48.5	55.5	53.165	60.5	69.8385	10.7849	0.425839	1.20534	3.57994
stroke	5103	0.0903509	47.5	55.5	53.0005	60.5	69.5	10.8108	0.416264	1.1402	3.5473
heart arrhythmia	5568	0.125944	47.71	55.9545	53.1313	61.3612	70.1452	11.5564	0.466954	0.718391	2.28089
bone disorder	7859	0.0465444	49.7353	56.3542	52.1226	61.1729	70.0767	15.0293	2.03588	4.45349	8.06718
high cholesterol	43061	0.0711856	51.5	57.5	56.0768	61.7534	70.1698	7.8668	0.0177022	0.0531067	0.141618
osteoporosis	5649	0.5	52.3076	57.5	56.3806	61.6548	70.0767	7.61704	0.0116114	0.0209006	0.0952138
other urological problem (male)	7031	0.186178	53.2686	58.5	55.5835	62.4789	70.0849	11.6603	0.568909	1.4365	3.51301
prostate problem (not cancer)	6181	5.5	54.9469	59.24	58.2004	62.791	70.0849	6.65608	0	0.0161786	0.0647144

### Sheet: S5. HIP age_focc
phenotype	ncase	Age of first occurrence
		min	q1	median	mean	q3	max	sd
complications occurring mainly in the course of labor and delivery	7132	25.9028	34.0999	36.5763	36.7472	39.1923	64.9281	3.63172
pregnancy complications	12056	25.9028	34.7844	37.4346	37.5606	40.1369	66.8638	3.88929
complications of pregnancy	6746	25.9028	34.7379	37.5305	37.6336	40.3498	63.4196	3.94428
excessive or frequent menstruation	7453	28.8405	43.1841	46.5736	46.4817	49.8946	72.6735	5.2116
disorders of menstruation and other abnormal bleeding from female genital tract	14248	28.1807	42.8282	46.9213	46.8199	50.8508	75.822	6.27766
irregular menstrual cycle/bleeding	12273	28.8405	43.6441	47.2635	47.1611	50.8172	73.4428	5.56254
inflammatory disease of female pelvic organs	7508	28.1615	42.6297	48.512	49.4687	55.6256	76.8378	9.28434
inflammatory diseases of female pelvic organs	5016	28.1615	43.2266	49.5332	50.2784	56.7988	76.8378	9.51842
menstrual/menopausal disorders, female infertility	25022	27.6277	45.2567	50.7543	50.8854	56.2101	76.8268	8.17569
uterine leiomyoma	8675	29.3333	46.5503	50.9268	51.6624	56.1287	76.5804	7.50954
benign neoplasm of uterus	8888	29.3333	46.5592	50.9651	51.6832	56.1992	76.5804	7.53515
noninflammatory female genital disorders	7662	27.6277	46.1362	53.4853	52.8541	59.4764	77.076	9.4624
symptoms involving female genital tract and organs	7741	29.358	46.7543	53.7413	53.6543	60.5996	77.3662	9.32346
dysplasia, hyperplasia, polyp of female genital organs	10593	29.5524	49.0486	54.2423	54.1447	59.2115	76.8378	7.76564
diseases of hair and nails	5638	26.8912	47.2204	54.5079	53.9238	60.963	77.3908	9.51049
benign neoplasm of skin	7516	28.2245	47.2142	54.6694	54.1613	61.6208	76.8953	9.82212
polyp of female genital organs	9179	29.5524	49.5373	54.6721	54.5545	59.54	76.8378	7.64171
disorders of teeth and jaw	8990	27.6496	46.6229	54.8528	54.1365	62.3676	76.5448	10.3179
benign neoplasm of skin	8033	28.2245	47.3977	54.9596	54.4074	61.9849	77.755	9.87177
joint disorders and dislocations; trauma-related	5300	27.1704	47.6804	55.0691	54.4097	61.5996	77.2402	9.68472
varicose veins of lower extremity	9550	27.6988	48.5325	55.2348	54.7387	61.3908	77.6372	9.17207
varicose veins	9950	27.6988	48.4627	55.2402	54.7396	61.4675	77.6372	9.21865
sebaceous cyst	7299	28.5065	48.2108	55.3703	54.6725	61.5619	77.1718	9.33511
polyp of corpus uteri	6831	29.5524	50.1396	55.373	55.1888	60.2779	76.8378	7.7339
diseases of sebaceous glands	7359	28.5065	48.2122	55.3812	54.6808	61.6003	77.1718	9.35689
disorders of sweat and sebaceous glands	8002	28.5065	48.2765	55.4921	54.817	61.7981	77.1718	9.45721
stress incontinence, female	5031	30.5079	49.1362	55.5975	55.4771	61.8672	77.3662	8.44007
injury, NOS	6504	29.3525	47.3922	55.6797	55.1868	63.2724	77.4319	10.2307
lipoma	5533	27.9726	49.2183	55.8412	55.2648	61.9165	76.8323	8.94569
other ill-defined and unknown causes of morbidity and mortality	14073	27.9726	47.896	55.8467	54.5128	61.6345	77.6865	9.53311
lipoma and other benign neoplasm of connective and other soft tissue	6421	27.9726	49.3361	56.0055	55.3972	62.0014	76.8323	8.91571
symptoms involving female genital tract	5562	30.5079	49.6188	56.0643	55.9387	62.258	77.3662	8.47148
other/chronic upper respiratory disease	15687	27.2553	48.4764	56.0821	55.3183	62.8405	77.4209	9.8672
headache; including migraine	8699	28.6872	48.8378	56.0849	55.7818	63.4702	77.1225	9.71215
other headache syndromes	6726	28.6872	48.5886	56.0917	55.7243	63.4962	77.1225	9.82882
open wound	7314	28.4079	48.7262	56.2683	55.8905	63.692	76.8816	10.0264
abdominal pain	34823	27.3539	48.8077	56.512	55.6864	63.2799	77.3196	9.80403
menopausal and postmenopausal disorders	9132	33.0568	53.5106	56.6475	57.2574	60.5667	76.8268	5.82599
genitourinary	95820	25.1691	49.3737	56.7146	56.192	63.6413	78.6612	9.54915
postmenopausal bleeding	7804	34.3354	53.8556	56.768	57.4058	60.4627	76.8268	5.4193
hemorrhage of rectum and anus	11456	28.8679	50.1485	56.9363	56.1924	62.809	77.0541	8.72351
urinary incontinence	7553	29.1937	50.1164	57.1444	56.8824	63.8576	77.5441	8.95815
urinary calculus	5673	27.9754	50.7242	57.5797	56.8654	63.551	77.3169	9.10282
male genital disorders	7242	28.0137	49.9521	57.6208	56.4776	63.9665	76.6105	9.66726
other peripheral nerve disorders	10713	29.0267	52.0876	57.7714	57.4147	63.4661	77.7221	8.43063
diseases of veins and lymphatics	32927	27.6988	50.6694	57.8042	57.067	64.1848	77.6372	9.22622
skin and subcutaneous tissue infections	9732	28.3285	50.6242	58.0192	57.2108	64.7023	77.399	9.59654
other disorders of synovium, tendon, and bursa	5594	28.0602	51.5565	58.052	57.3879	63.9747	77.4018	8.87076
mononeuritis and nerve lesions	12660	28.5585	52.3005	58.152	57.748	63.9617	77.7221	8.55506
dermatologic	41655	26.8912	50.9309	58.1793	57.3093	64.6229	77.7851	9.46071
noninfectious gastroenteritis	13596	28.4353	50.8761	58.2533	57.1232	64.1348	76.6242	9.0633
intervertebral disc disorders	7419	28.7009	50.0712	58.3628	57.3255	65.0431	77.3306	9.71418
symptoms	62004	27.3539	50.6804	58.3929	57.3068	64.898	77.7522	9.74793
cholelithiasis and cholecystitis	13642	29.2293	51.9692	58.4038	57.8124	64.3662	76.8268	8.77324
urinary calculus and hydronephrosis	6818	27.9754	51.473	58.4216	57.6484	64.6845	77.3169	9.22255
cholelithiasis	11589	29.2293	52.1177	58.423	57.9172	64.4435	76.8268	8.70992
mood disorders	10949	28.961	51.1266	58.4531	57.8427	65.076	77.18	9.21755
nonspecific chest pain	27176	28.8843	51.8816	58.4887	57.7889	64.293	77.4292	8.64715
gastrointestinal hemorrhage	18372	28.3504	51.4339	58.4969	57.6924	64.6085	77.0541	9.00641
tobacco use disorder	17434	27.833	51.373	58.5133	57.7544	64.6591	78.089	8.91812
depression	10381	28.961	51.2389	58.5927	57.9532	65.1828	77.18	9.20372
biliary tract disease	14896	28.8378	52.1506	58.6735	58.048	64.7118	77.191	8.8621
duodenitis	6671	29.5058	52.1916	58.7351	57.9867	64.46	76.898	8.67654
hemorrhoids	20554	29.0048	51.5352	58.7365	57.9224	64.9576	77.4648	9.04655
reflux esophagitis	9233	29.5058	52.4627	58.8309	58.1469	64.5832	77.4565	8.64369
other diseases of digestive system	20728	28.3504	51.7604	58.935	57.9886	64.9014	77.807	9.01557
injuries & poisonings	55698	27.1704	51.0835	58.9514	57.8586	65.6092	77.9767	9.78588
prolapse of vaginal walls	6374	30.5517	53.2854	59.0034	58.6194	64.5387	77.0732	7.94261
breast cancer	11297	30.4093	52.345	59.0226	58.4661	64.731	76.898	8.06949
breast cancer [female]	11217	30.4093	52.4162	59.0472	58.501	64.7474	76.898	8.06058
digestive	135056	27.6496	51.937	59.0527	57.9668	64.8569	77.807	9.01455
prolapse/fistula and other disorders often associated with childbirth	10426	29.8508	53.0678	59.0609	58.4721	64.5941	77.0732	8.14098
peripheral enthesopathies and allied syndromes	9931	30.0123	52.6133	59.091	58.5222	65.0089	76.5695	8.39925
dorsopathies	9008	28.7009	51.13	59.1225	58.0395	65.6263	77.3306	9.5908
rheumatism, excluding the back	17994	28.0602	52.5462	59.1294	58.4511	65.1034	77.4018	8.67643
genital prolapse	10208	29.8508	53.1875	59.1417	58.57	64.614	77.0732	8.06153
anal and rectal conditions	12823	28.3285	51.729	59.1567	58.022	65.3142	77.4538	9.29966
malignant neoplasm of female breast	10519	30.4093	52.4613	59.165	58.5877	64.909	76.898	8.13239
neurological	40187	28.5585	51.9644	59.1869	58.3947	65.6893	77.7112	9.35015
substance-related disorders	26073	27.833	51.7618	59.2033	58.2756	65.473	78.089	9.10063
superficial cellulitis and abscess	6414	30.2669	52.3402	59.2471	58.4432	65.514	76.8597	9.19638
hallux valgus (Bunion)	5719	30.8775	54.1246	59.4415	58.8216	64.3737	77.1225	7.71294
peptic ulcer (excl. esophageal)	6286	29.2047	53.0931	59.4648	58.8622	65.4983	77.4292	8.67184
infectious diseases	25764	26.8912	51.8049	59.4661	58.2927	65.848	77.9767	9.76907
other diseases of anus and rectum	18514	28.0684	51.9398	59.4798	58.3192	65.6016	77.4538	9.34393
poisoning by drugs, medicinal and biological substances	23577	28.4517	51.5674	59.4908	58.291	65.8782	77.7495	9.5974
poisoning by analgesics, antipyretics, and antirheumatics	5947	28.4517	51.0349	59.5948	58.2727	66.3135	77.1964	10.0303
infection/inflammation of eye	8191	27.6249	52.4038	59.6112	58.5598	65.6509	77.7604	9.1925
asthma	22942	28.0794	51.9459	59.6523	58.3639	65.5606	77.0459	9.19116
nausea and vomiting	10136	29.6701	51.692	59.7248	58.496	66.1246	77.8371	9.60393
symptoms involving digestive system	13951	28.8679	53.0938	59.8056	59.0054	65.6208	77.8042	8.62775
gastritis and duodenitis	25040	29.3525	53.2923	59.833	59.0071	65.5613	77.3333	8.6051
congenital anomalies	5853	27.5756	51.4743	59.8439	58.4307	66.4531	77.5441	10.0622
disorders of stomach	26532	28.3504	53.295	59.8672	59.0288	65.5969	77.525	8.62625
other specified gastritis	7063	30.319	53.3689	59.885	59.1241	65.6824	77.3333	8.65681
hematuria	14072	25.1691	53.5907	59.9535	59.0597	65.5852	77.2156	8.64827
alcohol-related disorders	11455	28.4517	52.0643	59.9699	58.8339	66.2478	77.4319	9.25092
diseases of esophagus	30933	29.4593	53.3826	60.0246	59.0721	65.7522	77.8371	8.71224
respiratory	60678	27.2553	52.2108	60.0493	58.6885	66.1656	78.089	9.58681
diseases of esophagus and dysphagia	34186	29.347	53.4155	60.0575	59.1168	65.8008	77.8371	8.71442
other symptoms/disorders or the urinary system	20625	29.1937	52.8433	60.0794	59.0487	66.0972	77.5441	9.06719
esophagitis, GERD and related diseases	27706	29.5058	53.4456	60.0931	59.1377	65.7953	77.8371	8.67054
allergy/adverse effect of penicillin	14183	28.8679	52.3806	60.1095	58.772	66.0068	77.7495	9.24878
poisoning by antibiotics	16258	28.8679	52.4634	60.1533	58.8387	66.091	77.7495	9.26449
anxiety disorders	6018	30.5626	52.5346	60.1766	59.3392	66.8412	76.8131	9.3
bacterial infection NOS	10543	28.7447	52.9377	60.2245	58.9785	66.0082	77.41	9.36061
neoplasms	94303	27.9726	52.7173	60.2519	59.0148	66.1465	77.9932	9.08327
inguinal hernia	13773	27.7645	53.9384	60.2875	59.2012	65.5797	77.2348	8.57447
abdominal hernia	40981	27.7645	53.8426	60.3696	59.3294	65.7632	77.4565	8.53079
hereditary/degenerative nervous conditions; other diseases of CNS	11872	29.2047	52.2752	60.3751	59.1074	66.8255	77.7112	9.61922
urinary tract infections	24897	25.1691	53.4921	60.3806	59.2919	66.1958	77.3443	9.0716
enthesopathy	5595	30.0123	54.2806	60.6954	59.9797	66.3162	76.5695	8.07559
cervical cancer and dysplasia	5598	28.1999	50.0691	60.7707	58.2446	67.4819	77.1937	11.1891
hematopoietic	23304	28.4052	52.4052	60.7885	59.2992	66.9815	77.7604	9.63831
anxiety disorder	5514	31.2334	53.3648	60.8296	59.9073	67.1834	76.8131	9.01217
other diseases of urinary system	11001	28.6598	54.204	60.8323	59.6868	66.423	76.9637	8.80644
functional digestive disorders	19292	28.6626	53.7762	60.835	59.6655	66.4504	77.5086	8.78939
noninfective gastrointestinal disorders	64602	28.3614	53.9576	60.8775	59.6756	66.3272	77.8042	8.71596
vertiginous syndromes and other disorders of vestibular system	5218	27.9014	53.6701	60.924	59.7289	66.848	77.4538	9.07665
circulatory system	125032	27.6988	54.1985	60.9254	59.7216	66.2758	78.5982	8.57939
diaphragmatic hernia	23504	28.5284	54.5982	60.9856	59.9935	66.2888	77.4565	8.31621
dysphagia	5563	29.347	54.1985	60.9884	60.0478	66.7625	77.7495	8.64661
iron deficiency anemias	6669	29.963	52.1478	61.0185	59.5588	67.4333	77.2019	9.63167
anemias	16320	28.5695	52.3039	61.1348	59.485	67.2888	77.7604	9.72671
musculoskeletal	64049	28.0192	54.4394	61.1718	59.9439	66.486	77.5086	8.63348
other disorders of bladder	8591	28.6598	54.6831	61.1882	60.0326	66.6188	76.9637	8.65555
other diseases of the blood	6588	29.6016	53.6523	61.206	59.7999	67.0171	77.013	9.30229
other disorders of liver	5127	31.2553	54.6557	61.2101	60.1391	66.6585	77.3443	8.60172
complications	14373	27.9343	53.9576	61.2594	59.8546	66.9103	77.2512	9.15756
mental disorders	58827	25.1691	53.5962	61.2841	59.8791	67.1348	78.089	9.15013
anal and rectal polyp	6437	28.8679	55.1814	61.3142	60.3217	66.3901	77.4538	8.16408
chronic obstructive pulmonary disease, bronchiectasis, asthma	29202	28.0794	53.6653	61.3374	59.7499	66.8439	77.0459	9.13299
syncope and collapse	7899	27.4606	54.4367	61.4182	60.1845	67.1458	77.7522	9.04653
iron deficiency anemias, unspecified or not due to blood loss	6339	29.963	52.7118	61.4292	59.9171	67.588	77.2019	9.48594
liver disease	7826	31.2553	54.8987	61.4552	60.4109	66.9904	77.3443	8.57337
constipation	9015	28.3614	53.4867	61.462	60.0868	67.5551	78.6612	9.3464
alcoholism	7853	29.3032	53.8289	61.4648	60.0961	66.8802	77.0541	8.65189
other anemias	10614	28.5695	52.729	61.5086	59.6968	67.4326	77.7604	9.77959
other symptoms of respiratory system	8014	28.5421	54.4319	61.5524	60.28	67.1362	78.089	8.88552
overweight, obesity and other hyperalimentation	9484	31.655	54.6667	61.577	60.4744	67.1273	77.7796	8.47881
GERD	12295	30.924	54.5654	61.5907	60.3553	67.039	77.8371	8.66473
urinary tract infection	10760	28.1588	54.2868	61.6153	60.249	67.5462	77.3443	9.43965
osteoarthrosis, localized, primary	7910	31.3758	56.1458	61.655	60.671	65.9781	77.5086	7.49246
obesity	9376	31.7125	54.7871	61.7029	60.5744	67.1841	77.7796	8.42515
disorders of thyroid gland	15138	28.5585	55.102	61.7166	60.432	66.8172	78.0014	8.39928
other diseases of respiratory system, not elsewhere classified	8232	28.8049	54.1205	61.7632	60.2024	67.488	77.7002	9.40928
other diseases of respiratory system, NEC	7739	29.2047	54.2163	61.8782	60.2927	67.5948	77.7002	9.41689
personal history of diseases of digestive system	13514	28.6626	55.2793	61.8809	60.7033	67.0493	77.1964	8.33695
shortness of breath	5172	29.8864	55.1218	62.1246	60.7328	67.4832	77.4456	8.78561
myocardial infarction	10075	31.9261	56.3121	62.245	61.6377	67.7057	77.3908	7.83192
hypothyroidism	12914	28.5585	56.0691	62.3587	61.1273	67.165	78.0014	8.03706
hypothyroidism NOS	12295	28.5585	56.1273	62.4011	61.1685	67.2033	78.0014	8.02467
sense organs	43563	27.6249	55.5181	62.4203	60.9596	67.7385	77.7823	8.87774
ischemic heart disease	27145	30.5791	57.013	62.4942	61.6493	67.1047	77.4045	7.25995
ischemic heart disease and other forms of chronic heart disease	27578	30.5791	57.0349	62.5257	61.6841	67.1485	78.5982	7.27248
other eye disorders	6525	28.8761	55.9014	62.6448	61.18	67.8987	76.8077	8.8022
endocrine/metabolic	65979	28.4052	56.4189	62.7625	61.3899	67.5072	77.9329	8.16731
coronary atherosclerosis	17490	30.5791	57.5852	62.768	62.0014	67.206	77.5989	7.00626
complications of transplants and reattached limbs	5448	29.4346	56.2485	62.8542	61.4059	67.9103	77.2512	8.45663
degenerative disorders of the eye	7284	29.6181	57.1314	62.9692	61.9486	67.9213	77.3689	7.93709
osteoarthritis; localized	15253	31.3758	57.5797	63.039	62.0407	67.4853	77.5086	7.42699
psychological disorders	37679	25.1691	55.447	63.0418	61.2454	68.1068	77.4073	8.81993
cancer, suspected or other	14208	29.1143	56.627	63.1157	61.5926	67.8248	77.1937	8.33106
unspecified monoarthritis	13570	29.6756	57.18	63.165	61.9671	67.7851	77.1882	7.77181
benign neoplasm of colon	17710	31.6222	57.3915	63.1841	61.9873	67.501	77.1992	7.54003
angina pectoris	13931	33.6482	57.9822	63.2005	62.3688	67.6578	77.4565	7.06555
osteoarthrosis	18699	31.1321	57.7016	63.2361	62.2434	67.7029	77.5086	7.47701
neoplasms: malignant, secondary or uncertain	33656	28.7118	56.334	63.2485	61.7123	68.1314	77.5688	8.37175
skin cancer and neoplasm of uncertain behavior of skin	12083	29.4319	56.8597	63.2608	61.7653	67.9316	77.5797	8.22605
malignant neoplasm, other	13527	29.1143	56.9062	63.3292	61.7842	67.9863	77.1937	8.29848
skin cancer	11958	29.4319	56.9884	63.332	61.8602	67.9562	77.5797	8.15652
cerebrovascular disease and intracranial hemorrhage	8646	31.6797	56.9268	63.4045	62.1098	68.5257	77.7577	8.32797
chemotherapy	19264	28.7118	56.1643	63.4114	61.7997	68.321	77.5688	8.34259
diseases of pulmonary circulation	5684	31.0801	56.6762	63.4292	61.9588	68.3511	77.1937	8.39358
diabetes mellitus	17529	28.8241	57.3525	63.436	61.9733	67.8658	77.7577	7.99994
arthropathy NOS	20712	29.6756	57.7242	63.5893	62.4037	68.1513	77.4018	7.72221
pneumonia and influenza	9062	27.9918	56.2361	63.6194	61.7678	68.7385	77.5359	9.11883
arthropathies	22809	29.6756	57.8042	63.6222	62.424	68.1259	77.4018	7.69736
diseases of arteries, arterioles, and capillaries	7106	29.577	57.3018	63.6783	62.212	68.2683	78.5982	8.07768
other arthropathies	22562	29.6756	57.9165	63.692	62.491	68.1691	77.4018	7.6541
cardiac dysrhythmias	21604	29.5551	57.4648	63.7262	62.2864	68.4052	77.399	8.1302
hypertensive disease	68097	28.3696	58.3326	63.7509	62.6176	67.9097	77.7577	7.18639
pneumonia	8757	28.8186	56.4709	63.77	61.9244	68.8323	77.5359	9.04381
cerebrovascular disease	7622	31.6797	57.5229	63.77	62.4975	68.7166	77.7577	8.09827
essential hypertension	67352	28.3696	58.3984	63.7864	62.6717	67.9398	77.7577	7.15283
hypertension	67568	28.3696	58.3929	63.7878	62.665	67.937	77.7577	7.15801
diverticulosis and diverticulitis	23930	31.0253	58.2977	63.7919	62.7655	68.1615	77.5633	7.17447
nonspecific findings on examination of blood	5776	29.2485	58.7899	63.8166	62.8611	68.0144	76.9719	7.14824
cardiac conduction disorders and dysrhythmias	24558	29.5551	57.6407	63.8494	62.4067	68.4901	77.399	8.10225
type 2 diabetes	16438	29.796	58.0842	63.859	62.5779	68.1205	77.7577	7.48157
other non-epithelial cancer of skin	9703	30.2396	57.859	63.8686	62.4357	68.2409	77.5797	7.81688
disorders of lipoid metabolism	31253	30.13	58.538	63.8795	62.8312	68.0849	77.5086	7.10927
hyperlipidemia	31177	30.13	58.5352	63.8795	62.8303	68.0849	77.5086	7.10886
other disorders of circulatory system	14301	29.1006	57.5962	63.8795	62.4117	68.5503	77.5441	8.10549
bacterial pneumonia	5850	30.1081	56.924	63.9138	62.1767	68.9459	77.5359	8.91808
other abnormal blood chemistry	5585	29.2485	58.9213	63.9151	62.9874	68.063	76.9719	7.03607
hypercholesterolemia	28925	30.13	58.6037	63.9206	62.8751	68.1287	77.5086	7.09225
circulatory disease NEC	14160	29.1006	57.6427	63.9261	62.4397	68.5558	77.5441	8.08734
other circulatory symptoms/findings/disorders	18232	29.1006	57.5688	63.9617	62.461	68.6057	77.5441	8.13029
retention of urine	5885	30.3491	57.8727	64.0684	62.5034	68.742	77.2786	8.4133
pneumococcal pneumonia	5167	30.1081	57.1923	64.1123	62.3864	69.0842	77.5359	8.82556
secondary malignant neoplasm	8273	30.6612	57.6619	64.2902	62.7493	68.8378	77.4292	8.00948
pneumoconioses and other lung diseases	10253	28.9117	57.7769	64.2984	62.6488	69.1034	78.089	8.4957
cancer/benign neoplasm of GI tract	6561	31.3155	58.7844	64.3723	63.1226	68.6215	77.6071	7.38109
pleurisy; pleural effusion	5668	29.2567	57.9788	64.4066	62.7974	69.1882	78.089	8.38578
male genital disorders/cancer/neoplasms; elevated psa	17467	29.1143	59.54	64.4298	63.41	68.371	77.9932	6.93048
heart valve disorders	5735	30.5791	58.2136	64.4627	62.8595	69.0281	78.5982	8.26959
dementia and related cognitive disorders/symptoms	5792	29.4757	56.7584	64.5407	62.4842	69.8125	77.5222	9.30264
other chronic ischemic heart disease, unspecified	12812	33.5825	59.4031	64.5489	63.4818	68.5702	77.4045	6.87031
inflammatory diseases of the central nervous system	6213	29.8508	57.9302	64.6297	62.7725	69.243	77.0842	8.65057
hyperplasia of prostate	9841	32.1862	60.0438	64.6954	63.9465	68.6242	77.2156	6.33727
hypotension	5067	30.935	58.193	64.7064	63.0843	69.2731	77.5359	8.08199
heart failure	5296	33.6591	58.8569	64.7871	63.5001	69.2355	77.1198	7.56149
diseases of kidney and ureters	9043	29.4702	58.2464	64.8706	63.1398	69.4798	78.6612	8.37859
other mental disorder	25206	25.1691	58.8569	64.9117	63.2461	69.0431	77.4073	7.79136
cancer of prostate	7315	29.1143	60.152	64.9199	63.8811	68.7118	77.9932	6.85661
disorders of fluid, electrolyte, and acid-base balance	6518	28.4791	58.8227	65.0773	63.4699	69.642	77.0459	8.14631
other CNS infection and poliomyelitis	5684	30.7817	59.154	65.2375	63.5829	69.6016	77.0842	8.02485
atrial fibrillation and flutter	12961	30.2231	60.1424	65.347	64.1719	69.3771	77.399	7.03846
cardiac conduction disorders	6083	29.8645	59.7139	65.399	63.9017	69.6304	77.2539	7.70134
chronic airway obstruction	9200	31.2772	60.2396	65.4784	64.2389	69.4511	76.9473	7.0683
cataract	17780	30.6831	60.7666	65.8563	64.7475	69.8296	77.7823	6.92393
renal failure	6079	29.4702	60.0123	66.0534	64.3667	70.3149	78.6612	7.96195
senile cataract	7183	31.8549	61.8604	66.5188	65.5683	70.3381	77.9357	6.43464

### Sheet: S6. COMB age_focc
phenotype	ncase	Age of first occurrence							% <5 years of age	% <10 years of age	% <20 years of age
		min	q1	median	mean	q3	max	sd
measles	5183	0	4.54209	6.04517	6.69923	7.46612	67.8576	4.77781	29.9055	91.8966	97.9934
varicella [chickenpox]	7146	0	5.62628	8.12868	14.6445	18.4066	76.46	14.3097	14.4556	63.602	76.0285
single spontaneous delivery	11039	9.08966	24.4189	28.4654	28.9277	33.0021	76.8186	6.37317	0	0.0181176	6.40457
vasomotor and allergic rhinitis	34309	0	15.4606	31.5455	33.3687	49.5305	81.128	19.1279	1.94118	9.74671	32.8106
acute tonsillitis	11035	0.380561	10.4613	35.9945	32.5854	48.1355	78.3272	19.756	6.3072	23.6248	33.3122
migraine	17739	0.457221	19.0089	36.3723	35.8545	50.0041	79.1814	17.829	0.608828	4.23361	26.2867
asthma	48486	0	17.4031	40.0438	36.3894	53.4613	79.3648	20.7102	7.04327	15.7365	26.9872
endometriosis	6897	10.4586	34.4586	41.5825	41.7746	48.4654	77.4921	10.5912	0	0	1.34841
dysplasia of cervix uteri	5286	9.05681	34.4257	41.7194	41.7361	48.9555	76.0465	10.1156	0	0.0189179	0.624291
epilepsy	5286	0	19.7755	42.0698	39.8584	58.6256	78.4394	21.3893	4.02951	8.79682	25.1797
pain and other conditions associated with female genital organs and menstrual cycle	8682	0	37.0876	42.8706	43.1304	48.6674	78.1793	10.4194	0.0575904	0.0921447	2.49942
bronchitis, not specified as acute or chronic	6649	0	18.4586	44.5065	39.0879	57.7084	77.7139	22.0599	8.13656	17.2958	26.1242
benign mammary dysplasia	8856	0.457221	36.963	45.0746	44.1547	51.4586	77.2183	11.5299	0.0338753	0.0451671	2.31481
excessive, frequent and irregular menstruation	20724	9.3744	41.5222	45.9932	45.1078	49.6982	75.5592	7.09756	0	0.00965065	0.974715
noninflammatory disorders of ovary, fallopian tube and broad ligament	8662	0.128679	37.3922	46.4641	45.7823	54.2943	77.6701	12.977	0.0230894	0.0577234	2.90926
psoriasis	10350	0	27.6146	46.5092	42.9707	58.3628	78.653	18.9286	1.53623	5.13043	16.4155
unspecified lump in breast	11529	1.13621	41.0103	47.6249	47.6853	54.1848	78.7406	10.4971	0.0173476	0.0173476	0.511753
other abnormal uterine and vaginal bleeding	7765	14.13	42.1273	48.1451	47.8794	53.5003	77.2758	9.07655	0	0	0.270444
depressive episode	37790	0	37.5496	48.1561	46.8302	57.0548	79.1513	14.1918	0.0317544	0.18788	4.39005
irritable bowel syndrome	23278	0.372348	39.4661	48.5462	47.8893	57.2293	79.1786	12.7747	0.0644385	0.193316	1.90738
duodenal ulcer	6220	0.0465435	35.0465	49.5003	47.6379	60.5695	78.7543	16.0927	0.0482315	0.289389	4.85531
acute pharyngitis	17014	1.16906	42.1773	50.616	50.3449	59.0301	79.0472	11.4346	0.0352651	0.21159	0.552486
other dermatitis	34053	0	35.3539	50.6831	45.6684	60.8241	79.1431	19.9813	6.25789	9.46466	14.7065
other intervertebral disk disorders	16478	0.465435	40.4572	50.8474	50.1209	61.1622	79.1786	14.0001	0.0303435	0.0849618	2.03908
other disorders of breast	9486	0.459959	43.5435	50.8802	51.226	59.5346	77.9658	11.0224	0.0105419	0.0105419	0.200295
chronic sinusitis	9148	0	38.6256	51.0459	47.9112	60.1294	78.1656	16.3769	0.56843	2.49235	8.50459
reaction to severe stress, and adjustment disorders	10211	4.46543	44.8624	51.3867	50.9323	57.6372	77.4045	9.64509	0.00979336	0.0587602	0.352561
influenza, virus not identified	7663	0.295688	44.1355	51.5702	51.0268	58.5763	78.9021	10.7587	0.156597	0.417591	0.652486
atopic dermatitis	9946	0.0465435	41.7926	51.9808	49.492	60.3279	78.7187	15.2152	2.03097	3.09672	5.4997
acute sinusitis	18106	0.591376	43.9418	52.037	51.516	59.7207	78.6749	10.8106	0.0552303	0.143599	0.414227
suppurative and unspecified otitis media	7291	0.213552	42.8843	52.0767	50.1996	60.0794	78.9843	14.0996	1.04238	2.79797	4.21067
phlebitis and thrombophlebitis	12265	1.45654	39.2827	52.4654	50.0527	62.4586	79.1814	15.3956	0.0896861	0.163066	2.68243
other enthesopathies	23512	5.54415	46.5558	52.7803	52.8058	59.3368	78.371	9.29241	0	0.00850629	0.212657
other disorders of nose and nasal sinuses	12117	0	44.1095	52.9884	51.2301	60.8761	79.0281	13.4849	0.363126	1.18841	3.63126
other hypothyroidism	24387	0	45.295	53.0459	52.4015	60.4654	79.4962	11.5825	0.155821	0.250133	0.844712
nasal polyp	5352	0	43.8768	53.1294	51.2199	60.9418	77.755	13.5075	0.0747384	0.4858	3.30717
urticaria	7767	0.459959	43.5264	53.1472	51.2841	61.0746	78.1574	13.556	0.617999	1.3905	2.97412
other noninflammatory disorders of vagina	8739	5.295	44.6968	53.473	52.097	60.1602	78.1821	10.8948	0	0.0457718	0.286074
dorsalgia	50188	0.459959	44.5804	53.5113	52.5988	61.7584	79.3922	12.24	0.00398502	0.0358651	0.898621
viral warts	12852	0.799452	44.7118	53.6057	52.0194	61.295	79.3949	12.7125	0.070028	0.568005	2.72331
haemorrhoids and perianal venous thrombosis	24079	6.4668	44.5572	53.6181	52.8461	62.0123	80.0849	12.1531	0	0.020765	0.465136
polyp of female genital tract	12292	16.5476	48.1444	53.6646	53.4242	58.8282	78.935	8.59193	0	0	0.0813537
seborrhoeic dermatitis	7285	0.0465435	44.386	54.0972	52.5556	62.4531	78.8118	12.7756	0.288264	0.398078	1.40014
other noninflammatory disorders of uterus, except cervix	5361	14.5791	48.4983	54.1328	54.2214	59.9863	78.935	8.99451	0	0	0.0559597
mental and behavioural disorders due to use of tobacco	27591	0.960986	46.5722	54.1656	53.9943	62.2793	79.6687	10.9511	0.0108731	0.0217462	0.275452
conjunctivitis	17008	0.29295	45.2183	54.1903	53.0163	61.4162	78.4832	11.0408	0.070555	0.14111	0.382173
other disorders of male genital organs	8315	0.295688	45.4223	54.2478	52.875	61.848	79.2635	12.1814	0.228503	0.493085	1.73181
menopausal and other perimenopausal disorders	26413	7.9206	50.5736	54.4942	55.0664	59.0582	78.5051	6.78457	0	0.00378601	0.0189301
cutaneous abscess, furuncle and carbuncle	8228	0.213552	46.3587	54.4997	53.6463	62.2539	77.796	11.8779	0.243072	0.546913	1.28828
diseases of pulp and periapical tissues	5415	5.04586	47.4319	54.5818	54.1073	61.6988	78.4476	10.235	0	0.110803	0.295476
varicose veins of lower extremities	16181	0	45.9192	54.705	53.4422	62.3655	78.8638	12.0431	0.0123602	0.0185403	0.760151
hordeolum and chalazion	8998	1.19644	46.7379	54.7652	53.9485	62.3847	78.3326	11.4995	0.100022	0.333407	1.27806
viral infection of unspecified site	7921	4.35318	46.486	54.7844	54.1434	62.5407	78.8036	11.1557	0.0252493	0.113622	0.214619
other rheumatoid arthritis	7024	0.295688	45.0459	55.0445	52.7343	63.3518	78.9103	14.5297	0.398633	1.01082	3.37415
other anxiety disorders	16562	8.12868	46.7242	55.0842	54.3726	63.7714	79.5702	12.271	0	0.0241517	0.664171
otalgia and effusion of ear	11558	1.12799	47.1177	55.1376	54.1999	62.2033	78.768	10.6585	0.0951722	0.25956	0.527773
acute upper respiratory infections of multiple and unspecified sites	36554	0.0465435	47.1663	55.258	54.3345	62.5154	79.1677	10.9144	0.155934	0.284511	0.434973
otitis externa	15929	0.208077	47.2416	55.2772	54.4445	62.7023	78.757	10.9871	0.0690564	0.125557	0.426894
follicular cysts of skin and subcutaneous tissue	10697	5.79877	48.0219	55.4387	54.7524	62.1492	78.5763	10.125	0	0.0280452	0.121529
unspecified diabetes mellitus	15719	0.459959	48.4627	55.4634	53.1814	60.475	79.4661	12.3555	0.388065	1.09422	3.26993
other joint disorders, not elsewhere classified	61514	0	47.9617	55.6181	54.5579	62.6448	79.5127	11.3839	0.219462	0.388529	1.16559
dermatophytosis	23673	1.34976	47.7043	55.9097	54.8683	62.6475	79.4141	10.4265	0.0126727	0.0549149	0.232332
cystitis	12588	0	46.6872	56.0917	54.305	63.4695	78.8118	12.2857	0.0794407	0.21449	1.14395
enthesopathies of lower limb, excluding foot	5765	7.04723	48.6543	56.1588	55.4179	63.0664	78.6913	10.205	0	0.0173461	0.312229
other disorders of eye and adnexa	5393	0.588638	47.8056	56.1643	55.0143	63.0691	79.0281	10.7762	0.111255	0.185426	0.407936
other diseases of inner ear	8493	1.46475	48.3751	56.167	55.4025	63.2745	78.6393	10.4548	0.058872	0.141293	0.306134
nail disorders	8202	1.29774	47.2813	56.1684	54.2002	63.4203	78.193	12.7008	0.0365764	0.0731529	2.4872
sleep disorders	11821	0.465435	49.0267	56.2108	55.6923	63.1348	78.6229	10.0504	0.016919	0.0338381	0.296083
other disorders of ear, not elsewhere classified	10043	0	48.4983	56.2382	54.9916	63.0486	78.9815	11.0636	0.0896147	0.238972	0.63726
mononeuropathies of upper limb	16137	4.46543	49.6235	56.2738	55.7269	62.7625	78.9213	9.99821	0.00619694	0.00619694	0.0495755
iron deficiency anaemia	14969	0.0465435	46.5489	56.4326	55.266	66.4175	79.2663	13.7145	0.213775	0.507716	2.23128
other arthrosis	53780	0	49.0726	56.4586	55.1946	62.9904	79.6824	11.1626	0.0223131	0.06508	0.727036
gout	12413	0	47.2663	56.4654	55.1064	64.6461	79.666	12.1829	0.00805607	0.0402804	0.249738
gastric ulcer	7300	2.46133	45.6776	56.5832	53.813	64.5886	78.7543	14.11	0.0136986	0.0958904	2.09589
spondylosis	20559	0.457221	48.4572	56.7556	55.9994	64.6297	78.809	11.1376	0.00486405	0.00486405	0.214018
cholelithiasis	19959	0.818617	48.7584	56.7775	55.543	63.8782	79.4743	11.3795	0.0150308	0.0300616	0.250514
internal derangement of knee	15764	0.626968	49.7303	56.8679	55.9459	63.3326	78.308	9.87059	0.00634357	0.0126871	0.279117
other disorders of urinary system	32257	0.876112	48.0548	56.95	55.8977	64.961	79.4606	11.7461	0.062002	0.176706	0.465015
calculus of kidney and ureter	5425	10.0753	49.6865	57.1636	56.2782	64.0356	78.7625	10.6088	0	0	0.165899
umbilical hernia	5136	0	49.7488	57.3046	55.594	64.6386	79.0034	13.5397	2.39486	3.01791	3.19315
other local infections of skin and subcutaneous tissue	10597	1.12799	49.117	57.3306	56.3428	64.3477	78.6831	10.5102	0.0377465	0.0660564	0.160423
other soft tissue disorders, not elsewhere classified	58638	2.7488	49.8782	57.384	56.4571	63.9097	79.0116	10.074	0.0102323	0.063099	0.257512
mental and behavioural disorders due to use of alcohol	7208	7.85216	48.6482	57.4374	56.028	65.0438	78.4586	11.7178	0	0.0138735	1.08213
pruritus	8709	4.71458	49.0732	57.4757	56.2082	64.4244	78.9213	10.7089	0.0114824	0.0344471	0.114824
gastro-oesophageal reflux disease	43117	0	49.7084	57.6235	56.2724	64.4572	78.8172	11.2218	0.0324698	0.0788552	0.651715
shoulder lesions	23285	11.77	51.2142	57.7084	57.3441	64.1287	78.0315	9.01611	0	0	0.0386515
conductive and sensorineural hearing loss	5371	0.128679	48.3874	57.7221	55.4293	65.2444	78.9843	13.2398	0.279278	1.06125	2.47626
other non-infective gastro-enteritis and colitis	17984	0.128679	49.7906	57.8261	56.348	64.3457	78.9377	10.7486	0.0389235	0.088968	0.467082
soft tissue disorders related to use, overuse and pressure	12000	1.12799	50.2882	57.922	56.8229	64.5038	78.1465	10.3416	0.0416667	0.075	0.333333
other disorders of synovium and tendon	8266	0.848734	50.7769	57.9247	56.5374	64.1725	78.883	10.8158	0.0120977	0.10888	1.04041
synovitis and tenosynovitis	12946	0.848734	50.7769	57.9247	56.5374	64.1725	78.883	10.8158	0.108142	0.254905	0.733817
stroke, not specified as haemorrhage or infarction	6369	0.462697	50.4641	57.9932	56.3986	63.6906	79.1841	11.0274	0.204114	0.29832	0.690846
other diseases of anus and rectum	28257	0.210815	50.7926	58.1383	57.2256	64.6543	79.154	9.9905	0.06724	0.0743179	0.152175
candidiasis	7000	20.2957	48.0589	58.4312	56.7232	66.5818	78.9131	12.0922	0	0	0
acquired deformities of fingers and toes	14539	0.54757	52.2574	58.4504	57.3808	64.204	78.5161	9.91895	0.0343903	0.123805	0.797854
acute myocardial infarction	13336	0.0438056	51.2389	58.4586	57.6885	65.1068	79.2991	9.95222	0.044991	0.059988	0.119976
other bacterial intestinal infections	5124	0.632444	50.3696	58.6393	57.1028	65.0096	78.9979	10.7741	0.058548	0.078064	0.175644
dyspepsia	12834	14.7159	51.4155	58.6721	57.7777	65.1355	78.6283	9.63087	0	0	0.0545426
visual disturbances	7480	0.0465435	49.7331	58.6886	56.7126	66.1793	78.9131	12.7552	0.0668449	0.574866	2.03209
unspecified acute lower respiratory infection	42988	0.325804	50.642	58.7269	57.4531	65.1581	79.3238	10.3374	0.0511771	0.113985	0.167489
cellulitis	20841	0.29295	50.8857	58.7817	57.6675	65.629	80.0027	10.5599	0.08157	0.143947	0.369464
disorders of vestibular function	8588	0.457221	50.8042	58.8706	57.5705	65.6242	79.0554	10.7163	0.0116442	0.0582208	0.291104
pulmonary embolism	6266	0.457221	47.4634	58.8857	55.9526	67.1369	79.1814	14.1979	0.0638366	0.0638366	0.989467
female genital prolapse	13006	15.039	52.4298	58.8994	58.339	64.9651	79.3621	8.87361	0	0	0.00768876
haemorrhoids	22476	29.0048	51.822	58.9446	58.2774	65.462	77.9904	9.2511	0	0	0
inguinal hernia	19859	0	50.9076	58.9541	56.5316	65.5058	79.4716	13.3469	1.27902	2.0847	2.74435
other disorders of external ear	22258	3.75359	51.0856	58.9802	57.7042	65.0404	78.5708	9.77356	0.00449277	0.00898553	0.0314494
obesity	24044	1.07871	51.0157	58.9979	57.9482	65.9856	78.694	10.3956	0.00831808	0.0457495	0.220429
angina pectoris	21955	0.462697	52.46	59.0582	58.3285	65.0308	79.3457	9.24808	0.0774311	0.122979	0.209519
other disorders of skin and subcutaneous tissue, not elsewhere classified	33837	0.0465435	51.7153	59.1239	57.9978	65.2457	79.0801	9.78367	0.0177321	0.0413748	0.186187
fibroblastic disorders	17148	0.380561	52.399	59.1978	58.2874	65.1478	78.7324	9.22136	0.0174948	0.0408211	0.157453
zoster [herpes zoster]	11825	1.54962	51.8084	59.2799	57.7443	65.6509	78.7488	10.8391	0.0338266	0.135307	0.710359
disorders of lipoprotein metabolism and other lipidaemias	73036	0	53.0459	59.2936	58.2678	64.3285	79.4661	8.64466	0.0109535	0.0164303	0.0711978
diaphragmatic hernia	32621	0	51.7919	59.4333	58.1694	66.0753	78.8528	10.6623	0.101162	0.147144	0.278961
oesophagitis	10585	16.3915	52.4216	59.4743	58.7161	65.9986	79.0856	9.51637	0	0	0.0188947
other peripheral vascular diseases	7492	0	49.8371	59.5414	56.7094	66.6591	79.4798	13.5938	0.293647	0.560598	2.2157
other spondylopathies	8737	0	49.9795	59.7098	57.4134	67.154	79.0089	12.6885	0.0915646	0.10301	0.892755
gastritis and duodenitis	34063	2.29158	52.5051	59.7454	58.7642	66.1369	79.4168	9.86849	0.00293574	0.0117429	0.099815
other cardiac arrhythmias	6778	0	50.9603	59.7919	57.7593	66.642	79.102	12.1315	0.32458	0.486869	1.31307
other disorders of eyelid	8126	0.380561	52.0246	59.848	58.3839	66.1923	79.0308	10.7024	0.15998	0.283042	0.57839
pneumonia, organism unspecified	17374	0	40.0438	59.859	50.7233	68.4052	80.4654	23.4468	8.00622	13.359	17.3247
other disorders of conjunctiva	5973	13.3826	53.0459	60.104	58.9582	65.9576	78.8583	9.37706	0	0	0.050226
seborrhoeic keratosis	22677	14.5489	54.4339	60.835	59.8659	66.0671	78.757	8.41631	0	0	0.00881951
other disorders of bladder	12005	-0.0383299	53.4511	60.8761	59.135	66.8994	79.1294	10.9438	0.158267	0.291545	0.741358
other anaemias	15315	0	50.6215	61.0185	58.4603	67.9973	79.2033	12.3303	0.182827	0.333007	0.972902
glaucoma	10551	0	53.4565	61.0459	59.6082	67.2758	79.269	10.4085	0.161122	0.246422	0.4265
other diseases of digestive system	11920	0	53.3648	61.3087	59.7141	67.8392	78.8966	10.9582	0.276846	0.352349	0.729866
osteoporosis without pathological fracture	12621	0.462697	55.4908	61.3744	60.8001	67.0609	79.2142	8.67899	0.0079233	0.0237699	0.0713097
disorders of lachrymal system	9822	0.295688	54.653	61.4593	59.9341	66.7673	79.4141	9.52459	0.122175	0.152718	0.274893
other diseases of oesophagus	12408	0	54.8789	61.6742	60.4622	67.3956	78.8912	9.43281	0.128949	0.145068	0.201483
other arthritis	21743	0.375086	54.2423	61.7604	60.0949	67.8672	79.1622	10.5625	0.0275951	0.0827853	0.464517
other diseases of liver	6238	16.8789	55.2772	61.7988	61.1589	67.9665	79.2882	8.68701	0	0	0.0160308
other functional intestinal disorders	16224	0	53.2916	61.8741	59.998	68.4004	79.6359	11.1493	0.147929	0.314349	0.739645
other bacterial agents as the cause of diseases classified to other chapters	8979	18.2971	54.6379	61.9411	60.8263	68.2122	79.3238	9.50458	0	0	0.0111371
other respiratory disorders	10781	0	53.3607	62.0205	59.4757	68.0602	79.4004	12.418	0.834802	1.36351	1.74381
other hearing loss	9675	0.714579	53.3128	62.0424	59.6644	68.5914	79.4141	12.2199	0.258398	0.702842	1.28165
other disorders of bone density and structure	9007	0	55.6632	62.089	60.0334	67.2745	78.9405	11.6443	1.08804	1.56545	2.2205
disorders of vitreous body	7233	9.60164	57.1198	62.1164	61.0541	66.3546	78.7762	8.00528	0	0.0138255	0.0691276
transient cerebral ischaemic attacks and related syndromes	6107	6.54346	56.1068	62.2012	61.3241	67.7509	79.1786	8.74525	0	0.0163747	0.0818733
non-insulin-dependent diabetes mellitus	21882	0.62423	55.7755	62.2122	61.321	67.7399	79.1622	8.53021	0.00456997	0.00456997	0.0228498
gonarthrosis [arthrosis of knee]	25590	18.3792	55.9316	62.2409	61.3053	67.5181	79.5702	8.38005	0	0	0.0117233
hyperplasia of prostate	18830	5.45654	57.3758	62.3162	61.9685	67.1759	79.373	7.23315	0	0.00531067	0.00531067
essential hypertension	89319	0.462697	56.1314	62.4148	61.4048	67.6468	79.5702	8.43545	0.00111958	0.00223917	0.0156742
diarrhoea and gastro-enteritis of presumed infectious origin	10905	0.268309	53.1745	62.5736	60.227	69.18	79.6441	11.5168	0.100871	0.201742	0.275103
other diseases of stomach and duodenum	9373	0	55.6797	62.8802	60.3337	68.4326	78.6886	12.8314	1.99509	2.05911	2.32583
chronic ischaemic heart disease	27149	19.4661	57.462	63.0938	62.4685	68.2081	79.4497	7.6914	0	0	0.00368338
diverticular disease of intestine	34712	0.465435	56.679	63.0979	61.9844	68.3504	79.4168	8.58703	0.00864254	0.0288085	0.115234
polyarthrosis	7485	9.76591	56.9446	63.1458	62.2082	68.4545	78.6694	8.2079	0	0.0133601	0.0133601
skin changes due to chronic exposure to nonionising radiation	14446	9.30048	57.1478	63.2279	62.2025	68.2238	78.7899	8.09254	0	0.00692233	0.020767
other retinal disorders	8159	0	56.0767	63.8303	61.23	69.2293	79.0773	11.5053	0.30641	0.416718	0.931487
other diseases of intestine	17735	8.46543	57.7248	63.9589	62.6332	68.5722	80.0958	8.14124	0	0.00563857	0.0451085
coxarthrosis [arthrosis of hip]	14528	20.4654	58.1848	64.0192	63.0147	68.8658	78.9158	8.00402	0	0	0
other chronic obstructive pulmonary disease	11637	1.21287	58.9706	64.7912	63.6332	69.5551	79.1513	8.18804	0.0171866	0.0859328	0.137492
atrial fibrillation and flutter	18335	0.457221	58.9952	65.2813	63.7404	70.0561	79.6359	8.71561	0.0272702	0.0381783	0.125443
other cataract	21547	0	59.4634	65.3552	63.4787	70.0575	79.4579	10.2132	0.607973	0.723999	0.969973
other septicaemia	5345	0.210815	58.2834	65.6728	63.1733	70.6201	80.0027	11.0052	0.261927	0.617399	1.17867
acute renal failure	6685	3.21424	60.7392	65.796	64.7505	70.1047	79.3593	7.59321	0	0	0
chronic renal failure	12554	3.21424	60.7392	65.796	64.7505	70.1047	79.3593	7.59321	0.00796559	0.0159312	0.0398279
hypotension	7596	12.2957	59.3149	65.8782	64.2108	70.7139	79.332	8.68658	0	0	0.0263296
pleural effusion, not elsewhere classified	6330	3.46612	59.2231	65.9713	64.0101	70.5551	79.3539	9.27055	0.0157978	0.110585	0.410742
complications and ill-defined descriptions of heart disease	6507	0.643395	59.4278	66.1656	64.3038	70.7337	79.2909	8.84505	0.0461042	0.0922084	0.184417
other disorders of fluid, electrolyte and acid-base balance	8284	7.54825	59.6728	66.23	64.5852	71.0178	79.5346	8.52939	0	0.0241429	0.0482859
heart failure	7293	0.380561	60.1342	66.3628	64.9649	71.0801	79.2882	8.10874	0.0274236	0.0548471	0.0548471
senile cataract	10558	10.7926	63.1102	68.0424	66.9544	71.9528	78.7762	6.61919	0	0	0.00947149

### Sheet: S7. common phenos
phenotype	type	description	pheno coding /phecode	icd10	ncase	prev	Age of first occurrence			Age of first occurrence: Phenotypic correlation (rp)			Age of first occurrence: GWAS					Age of first occurrence: Genetic correlation (rg)						Susceptibility: GWAS			Suceptibility: Genetic correlation (rg)
							min	median	max	SR & HIP	SR & COMB	HIP & COMB	n_sig_loci	n_uniq_loci	SNP-h2	SNP-h2 SE	SNP-h2 P	SR & HIP		SR & COMB		HIP & COMB		SNP-h2	SNP-h2 SE	SNP-h2 P	SR & HIP		SR & COMB		HIP & COMB
hypertension	SR	hypertension	1072|1073|1065	I10|NA|NA	89709	0.2484	0.49	52.5	70.282	0.488	0.51	0.869	9	0	0.0548	0.0065	3.43e-17	0.632	1.6e-15	0.7137	6.935e-31	0.9451	2.3065e-168	0.1887	0.0076	4.37e-136	0.9265	0	0.9478	0	0.9984	0
	HIP	hypertension	401	I10|I132|I131|I13|I130|I139|I119|I110|I11|I129|I120|I12|I674|I159|I150|I152|I15|I151|I158	67568	0.1871	28.37	63.788	77.758				0	0	0.0486	0.0073	2.78e-11		*p-value					0.1498	0.007	1.34e-101
	COMB	essential hypertension	-	I10	89319	0.2473	0.463	62.415	79.57				0	0	0.0588	0.0061	5.45e-22							0.1556	0.0069	1.32e-112
angina	SR	angina	1074	I20	10916	0.0302	0.5	55.5	69.518	0.428	0.991	0.639	2	2	0.0329	0.0396	0.406	0.1534	0.8638	0.8769	0.0189	1.3104	0.0175	0.13	0.0115	1.25e-29	1.0371	0	0.9973	0	1.0114	0
	HIP	angina pectoris	411.3	I208|I209|I201|I20	13931	0.0386	33.648	63.201	77.457				0	0	0.026	0.0286	0.363							0.1168	0.0097	2.16e-33
	COMB	angina pectoris	-	I20	21955	0.0608	0.463	59.058	79.346				0	0	0.0358	0.0238	0.133							0.1218	0.0085	1.43e-46
myocardial infarction	SR	heart attack/myocardial infarction	1075	I21	8077	0.0224	0.014	54.5	69.5	0.406	0.99	0.632	0	0	0.0301	0.0526	0.567	0.4938	0.5373	1.3641	0.1404	0.7421	0.0004	0.1389	0.0118	5.49e-32	0.9829	5.9881e-302	0.9959	0	1.0342	0
	HIP	myocardial infarction	411.2	I232|I21|I210|I231|I23|I229|I214|I238|I22|I513|I236|I233|I241|I211|I221|I219|I252|I230|I213|I510|I212|I228|I220	10075	0.0279	31.926	62.245	77.391				0	0	0.077	0.0466	0.0985							0.1303	0.0122	1.26e-26
	COMB	acute myocardial infarction	-	I21	13336	0.0369	0.044	58.459	79.299				0	0	0.1142	0.0355	0.0013							0.1332	0.0108	5.99e-35
heart arrhythmia	SR	heart arrhythmia	1471|1483|1484|1485|1486|1487|1077	I48|I48|I45|NA|I49|I47|I49	5568	0.0154	0.126	55.955	70.145	0.54	0.801	0.85	0	0	0.1865	0.0806	0.0207	-0.0438	0.9173	0.3899	0.6938	1.0708	0.4829	0.0697	0.0191	0.000263	1.0716	1.093e-32	1.1159	5.1586e-35	1.0027	0
	HIP	atrial fibrillation and flutter	427.2	I48	12961	0.0359	30.223	65.347	77.399				0	0	0.0506	0.0333	0.129							0.1418	0.0198	7.97e-13
	COMB	atrial fibrillation and flutter	-	I48	18335	0.0508	0.457	65.281	79.636				2	0	0.0083	0.0245	0.735							0.1385	0.0199	3.41e-12
hypothyroidism	SR	hypothyroidism/myxoedema	1226	E03	17297	0.0479	0.079	50.5	70.055	0.566	0.99	0.607	1	0	0.0218	0.0252	0.387	0.4522	0.5141	1.2591	0.0067	0.5019	0.109	0.2069	0.0191	2.42e-27	0.9928	0	0.9965	0	0.9961	0
	HIP	hypothyroidism	244	E032|E890|E018|E02|E033|E038|E039|E00|E031|E001|E000|E009|E030|E002	12914	0.0358	28.559	62.359	78.001				0	0	0.0398	0.0317	0.209							0.1521	0.0135	1.92e-29
	COMB	other hypothyroidism	-	E03	24387	0.0675	-0.038	53.046	79.496				2	0	0.0551	0.0199	0.00563							0.1997	0.0164	4.13e-34
high cholesterol	SR	high cholesterol	1473	E78	43061	0.1192	0.071	57.5	70.17	0.637	0.982	0.738	6	1	0.0431	0.0107	5.62e-05	0.804	0.0064	1.0463	4.1634e-62	0.8448	1.3438e-05	0.1111	0.0093	6.79e-33	0.8897	1.2907e-223	0.9851	0	0.9485	0
	HIP	disorders of lipoid metabolism	272	E784|E785|E780|E781|E782|E783|E789	31253	0.0865	30.13	63.88	77.509				1	0	0.0219	0.0131	0.0946							0.1002	0.0067	1.44e-50
	COMB	disorders of lipoprotein metabolism and other lipidaemias	-	E78	73036	0.2022	-0.038	59.294	79.466				13	0	0.0454	0.0074	8.51e-10							0.1225	0.0088	4.76e-44
diabetes	SR	diabetes	1221|1222|1223|1521|1220	O24|E10|E11|E23|E14	16576	0.0459	0.5	55.5	69.934	0.569	0.529	0.838	3	1	0.04	0.0301	0.184	0.5549	0.0515	0.1133	0.7414	0.7361	7.1934e-08	0.1935	0.0131	2.25e-49	0.9915	0	0.9998	0	0.997	0
	HIP	diabetes mellitus	250	E115|E144|E146|E148|E14|E145|E143|E141|E149|E147|E140|E142|E131|E105|E10|E100|E109|E106|E108|E107|E101|E102|E103|E104|E137|E119|E139|E138|E11|E118|E110|E135|E13|E136|E149|E117|E116|E111|E131|E112|E123|E103|E113|E134|E114|E104|G590|Z964|R730|R739|R824|R81|G632|E103|E133|H360	17529	0.0485	28.824	63.436	77.758				1	0	0.0648	0.0245	0.00817							0.1652	0.0112	3.08e-49
	COMB	non-insulin-dependent diabetes mellitus	-	E11	21882	0.0606	0.624	62.212	79.162				2	2	0.0671	0.021	0.0014							0.192	0.0119	1.46e-58
asthma	SR	asthma	1111	J45	38698	0.1072	0.003	32.5	70.055	0.354	0.996	0.414	19	5	0.1411	0.0264	9.06e-08	0.6568	0.002	0.9898	0	0.7772	0.0004	0.1317	0.0113	2.17e-31	0.9209	0	0.9958	0	0.9536	0
	HIP	asthma	495	J458|J45|J451|J450|J459|J46	22942	0.0635	28.079	59.652	77.046				0	0	0.0323	0.0189	0.0875							0.1245	0.0092	1e-41
	COMB	asthma	-	J45	48486	0.1343	-0.123	40.044	79.365				20	7	0.1287	0.0202	1.87e-10							0.1269	0.0102	1.56e-35
depression	SR	depression	1286	F32	20281	0.0562	0.715	43.875	69.975	0.376	0.979	0.567	0	0	0.0105	0.0231	0.649	0.5355	0.7225	0.4184	0.7364	0.2363	0.7647	0.0725	0.0064	9.52e-30	0.9072	2.728e-55	1.0034	0	0.9248	4.0287e-158
	HIP	depression	296.2	F321|F32|F323|F204|F339|F322|F320|F329|F204|F330|F333|F338|F334|F331|F328|F332	10381	0.0287	28.961	58.593	77.18				0	0	0.0601	0.0362	0.0969							0.0974	0.0095	1.15e-24
	COMB	depressive episode	-	F32	37790	0.1046	-0.038	48.156	79.151				0	0	0.0064	0.0124	0.606							0.0821	0.0053	4.02e-54
migraine	SR	migraine	1265	G43	10295	0.0285	0.5	24.5	69.767	0.118	0.992	0.376	0	0	0.093	0.0464	0.045	-0.2108	0.4503	0.9326	1.07e-06	-0.1503	0.6433	0.105	0.0106	3.93e-23	0.497	1.2188e-09	0.9958	0	0.5425	7.3476e-17
	HIP	headache; including migraine	339|340|340.1	G443|R51|G44|G448|G441|G444|G438|G439|G440|G430|G43|G432|G431|G433|G431|G433	8699	0.0241	28.687	56.085	77.123				0	0	0.1339	0.0476	0.00491							0.0776	0.0105	1.46e-13
	COMB	migraine	-	G43	17739	0.0491	0.457	36.372	79.181				1	0	0.0452	0.0249	0.0695							0.0901	0.0073	5.35e-35
osteoarthritis	SR	osteoarthritis	1465	M19	29143	0.0807	0.005	52.5	70.356	0.44	0.991	0.461	0	0	0.0286	0.0132	0.0303	NA	NA	1.0883	2.9273e-15	NA	NA	0.0608	0.0053	1.83e-30	0.7849	2.298e-48	0.9836	0	0.7895	2.1503e-100
	HIP	osteoarthrosis	740	M189|M16|M169|M163|M180|M171|M181|M161|M160|M167|M175|M185|M166|M174|M192|M150|M151|M152|M153|M190|M139|M154	18699	0.0518	31.132	63.236	77.509				0	0	-0.0154	0.0239	NA							0.0882	0.0128	5.55e-12
	COMB	other arthrosis	-	M19	53780	0.1489	-0.038	56.459	79.682				0	0	0.0315	0.0084	0.000177							0.0713	0.0043	9.5e-62
disc problem	SR	disc problem	1312|1533|1532	M51|M51|NA	6860	0.019	0.227	42.123	70.17	0.431	0.987	0.823	0	0	0.1255	0.0615	0.0413	NA	NA	1.0947	2.1519e-08	NA	NA	0.0615	0.0134	4.44e-06	0.9757	4.3668e-18	0.9673	1.7438e-98	1.0695	3.0383e-117
	HIP	intervertebral disc disorders	722	M518|M519|M512|M510|M511|M502|M514|M513|M503|M500|M961|G551|M50|M500|M509|M508|M464|M501	7419	0.0205	28.701	58.363	77.331				0	0	-0.0095	0.0659	NA							0.0768	0.0115	2.42e-11
	COMB	other intervertebral disk disorders	-	M51	16478	0.0456	0.465	50.847	79.179				1	0	0.0763	0.0291	0.00874							0.0816	0.0084	2.62e-22
gastroesophageal reflux disease (GERD)	SR	gastro-oesophageal reflux (gord) / gastric reflux	1138	K21	14646	0.0406	0.5	52.785	69.997	0.56	0.988	0.797	0	0	-0.0071	0.0262	NA	NA	NA	NA	NA	0.6327	0.3339	0.0508	0.0078	7.38e-11	1.0155	2.7297e-22	1.0213	8.4865e-97	1.0354	3.4005e-89
	HIP	GERD	530.11	K21|K219	12295	0.034	30.924	61.591	77.837				0	0	0.0401	0.0465	0.388							0.0514	0.0081	2.21e-10
	COMB	gastro-oesophageal reflux disease	-	K21	43117	0.1194	-0.038	57.624	78.817				0	0	0.0299	0.011	0.00656							0.0754	0.0043	7.76e-69
hiatus hernia	SR	hiatus hernia	1474	K44	8107	0.0224	0.101	52.173	70.044	0.494	0.987	0.825	1	1	0.0331	0.0548	0.546	0.7608	0.4496	0.9677	0.1298	0.7676	0.0018	0.0601	0.0094	1.62e-10	1.1053	3.932e-55	1.1072	1.5996e-80	1.0017	0
	HIP	diaphragmatic hernia	550.2	K441|K44|K449|K440	23504	0.0651	28.528	60.986	77.457				0	0	0.0217	0.0181	0.231							0.0887	0.0064	1.12e-43
	COMB	diaphragmatic hernia	-	K44	32621	0.0903	-0.038	59.433	78.853				0	0	0.0358	0.0132	0.00669							0.089	0.0057	5.84e-55
cholelithiasis/ gallstones	SR	cholelithiasis/gall stones	1162	K80	5882	0.0163	4.5	49.774	69.756	0.868	0.995	0.959	1	0	-0.0388	0.0732	NA	NA	NA	NA	NA	0.9958	8.6419e-05	0.0884	0.0178	6.82e-07	1.0816	3.5081e-41	1.0014	5.0105e-92	1.0005	0
	HIP	cholelithiasis	574.1	K803|K80|K802|K808|K800|K801|K804	11589	0.0321	29.229	58.423	76.827				1	0	0.0952	0.0391	0.0149							0.0866	0.0123	1.91e-12
	COMB	cholelithiasis	-	K80	19959	0.0553	0.819	56.778	79.474				1	0	0.033	0.0215	0.125							0.1106	0.0136	4.21e-16
breast cancer	SR	breast cancer	1002	NA	8005	0.0222	13.5	52.212	69.5	0.579	-	-	0	0	0.0642	0.0598	0.283	0.5506	0.3583		-	-	-	0.0773	0.0132	4.74e-09	0.9681	1.8687e-153		-	-	-
	HIP	breast cancer	174	D050|D059|D057|D05|D051|C505|C503|C506|C502|C508|C50|C500|C509|C504|Z853|C501|D486	11297	0.0313	30.409	59.023	76.898				1	1	0.0313	0.0401	0.435							0.0768	0.0121	2.19e-10
skin cancer	SR	skin cancer	1059|1060|1061|1062|1073|1003	NA	8704	0.0241	0.5	54.061	70.049	0.677	-	-	0	0	0.105	0.0544	0.0536	0.8783	0.0057		-	-	-	0.0784	0.0177	9.45e-06	1.0129	3.4724e-58		-	-	-
	HIP	skin cancer	172	D039|D032|D037|C43|D035|C438|C437|C435|C439|C430|C432|C434|D031|C431|C433|D03|D036|D038|D034|C436|D033|D030|C445|C447|C448|C441|C443|C442|C449|C446|C440|C444|D041|D047|D049|D043|D048|D046|D045|D044|D040|D042|D04	11958	0.0331	29.432	63.332	77.58				0	0	0.102	0.0341	0.00278							0.1038	0.0182	1.18e-08
endocrine/metabolic	SR	endocrine/diabetes	1220|1224|1229|1232|1237|1239|1432|1682|1221|1222|1223|1521|1225|1226|1228|1428|1522|1610|1230|1611|1233|1234|1235|1236|1238|1429|1430|1431	E14|E07|E21|E27|E23|E24|E34|D13|O24|E10|E11|E23|E05|E03|NA|E06|E05|E04|D35|E21|E27|E27|NA|D35|D35|E22|E23|E22	36683	0.1016	0.079	51.5	70.17	0.519	-	-	4	1	0.0177	0.0156	0.257	0.3948	0.3538		-	-	-	0.1336	0.0085	1.14e-55	0.7464	1.791e-204		-	-	-
	HIP	endocrine/metabolic	240|241|241.1|241.2|242|242.1|242.2|242.3|242.31|244|244.1|244.2|244.3|244.4|244.5|245|245.1|245.2|245.21|246|246.2|246.7|249|250|250.1|250.11|250.12|250.13|250.14|250.15|250.2|250.21|250.22|250.23|250.24|250.25|250.3|250.4|250.41|250.42|250.5|250.6|250.7|251|251.1|251.8|252|252.1|252.2|253|253.1|253.11|253.2|253.3|253.4|253.5|253.7|254|255|255.1|255.11|255.12|255.13|255.2|255.21|255.22|255.3|256|256.1|256.4|257|257.1|258|258.1|259|259.1|259.2|259.3|259.4|259.8|260|260.1|260.2|260.21|260.22|260.3|260.6|260.7|261|261.1|261.2|261.3|261.4|261.41|262|263|264|264.1|264.2|264.3|264.9|269|270|270.1|270.11|270.12|270.2|270.21|270.3|270.31|270.32|270.33|270.34|270.35|270.38|271|271.3|271.9|272|272.1|272.11|272.12|272.13|272.14|272.9|274|274.1|274.11|274.2|274.21|275|275.2|275.3|275.5|275.51|275.53|275.6|276|276.1|276.11|276.12|276.13|276.14|276.4|276.41|276.42|276.5|276.6|276.8|277|277.1|277.2|277.4|277.5|277.51|277.6|277.7|277.8|278|278.1|278.11|278.3|278.4|279|279.1|279.11|279.2|279.7|279.8	E010|E049|E012|E040|E048|E041|E042|E011|E041|E042|E011|E053|E055|E059|E05|E051|E054|E050|E052|H062|E050|E052|H062|NA|E032|E890|E018|E02|E033|E038|E039|E00|E031|E001|E000|E009|E030|E002|E032|E890|E018|E02|E033|E038|NA|E039|E00|E031|E001|E000|E009|E030|E002|E064|E06|E069|E061|E060|E062|E065|E063|E061|E060|E062|E065|E063|E063|E078|E35|E079|E07|E070|E034|E071|R946|NA|R946|E125|E122|E121|E128|E129|E127|E115|E144|E146|E148|E14|E145|E143|E141|E149|E147|E140|E142|E131|E105|E10|E100|E109|E106|E108|E107|E101|E102|E103|E104|E137|E119|E139|E138|E11|E118|E110|E135|E13|E136|E149|E117|E116|E111|E131|E112|E123|E103|E113|E134|E114|E104|G590|Z964|R730|R739|R824|R81|G632|E103|E133|H360|E10|E100|E109|E106|E108|E107|E101|E102|E103|E104|E101|E102|E103|E104|NA|E137|E119|E139|E138|E11|E118|E110|E135|E13|E136|E149|E117|E116|E111|E131|E112|E123|E103|E113|E134|E114|E104|G590|E111|E131|E112|E123|E103|E113|E134|E114|E104|G590|NA|Z964|R730|R739|R730|R739|R824|R81|G632|E103|E133|H360|E16|E169|E168|E162|E160|E15|E161|E163|E164|E162|E160|E15|E161|E163|E164|E215|E214|E213|E211|E210|E212|E208|E209|E20|E892|E200|E213|E211|E210|E212|E208|E209|E20|E892|E200|E236|E233|E237|E241|E229|E22|E221|E058|E228|E220|E344|E230|E232|E222|E229|E22|E221|E058|E228|E220|E344|E220|E344|E230|E232|NA|NA|E222|E329|E32|E321|E328|E320|E279|E351|E278|E270|E24|E244|E242|E240|E243|E248|E249|E261|E268|E260|E26|E269|E275|E896|E271|E273|E272|E274|E259|E250|E258|E25|E270|E24|E244|E242|E240|E243|E248|E249|E261|E268|E260|E26|E269|E275|E24|E244|E242|E240|E243|E248|E249|E261|E268|E260|E26|E269|E275|E896|E271|E273|E272|E274|E896|E271|E273|E272|E274|NA|E259|E250|E258|E25|N981|E288|E289|E281|E28|E280|E282|E280|E282|E298|E29|E290|E299|E291|E291|E231|E895|E893|E891|E894|E894|E341|E342|E318|E319|E349|E311|E348|E31|E310|E343|E34|E345|E309|R947|E340|E300|E301|E308|R947|E340|E300|E301|E308|NA|E46|E440|E441|R64|B222|E125|E122|E121|E127|E45|E42|E40|E41|R630|R632|R64|B222|E125|E122|E121|E127|E45|E42|E40|E41|E42|E40|E41|NA|R630|R632|E561|E568|E56|E569|E560|E500|E503|E507|E501|E506|E641|E508|E50|E509|E504|E502|E505|E51|E511|E53|E52|E518|E530|E519|E512|E531|E538|E539|E54|E642|E55|E559|M83|M835|M832|M830|M833|E643|E550|M839|M831|M838|M834|E500|E503|E507|E501|E506|E641|E508|E50|E509|E504|E502|E505|E51|E511|E53|E52|E518|E530|E519|E512|E531|E538|E539|E54|E642|E55|E559|M83|M835|M832|M830|M833|E643|E550|M839|M831|M838|M834|M83|M835|M832|M830|M833|E643|E550|M839|M831|M838|M834|E59|E611|E615|E58|E612|E613|E60|E616|E610|E614|E43|E618|E639|E619|E63|E638|E648|E617|E630|E631|E649|R620|R628|R629|NA|NA|R620|R628|R629|N392|N069|N391|R80|E712|E711|E703|E702|E710|E708|E720|E709|E70|E721|E700|E701|E725|E728|E723|E729|E724|E722|D890|D891|D472|E850|E858|E854|E85|L990|E859|E852|E851|E853|C880|E712|E711|E703|E702|E710|E708|E720|E709|E70|E721|E700|E701|E721|E700|E701|E725|E728|E723|E729|E724|E722|E724|E722|D890|D891|D472|E850|E858|E854|E85|L990|E859|E852|E851|E853|C880|D890|D891|D472|E850|E858|E854|E85|L990|E859|E852|E851|E853|NA|C880|NA|E738|E739|E730|E731|E73|E743|E740|E761|E762|E741|E769|E768|E749|E763|E760|E742|E748|E744|E738|E739|E730|E731|E73|E743|E740|E761|E762|E741|E769|E768|E749|E763|E760|E742|E748|E744|E784|E785|E780|E781|E782|E783|E789|E784|E785|E780|E781|E782|E783|E780|E781|E782|E783|E789|M10|M109|M104|M101|M102|M100|M110|M118|M119|M111|M112|M679|M10|M109|M104|M101|M102|M100|M101|M102|M100|M110|M118|M119|M111|M112|M679|M111|M112|M679|E838|E839|E83|E831|E830|E834|E201|E835|E833|E830|E834|E201|E835|E833|NA|E833|NA|E878|E870|E871|E875|E876|E874|E872|E873|E86|E877|R631|E878|E870|E871|E875|E876|E870|E871|E875|E876|E874|E872|E873|E872|E873|E86|E877|R631|E43|C960|E76|E898|E88|Z862|E803|E899|E888|E880|R638|E889|D760|E801|E800|E802|E798|E799|E791|D813|D815|E79|E807|R822|E806|E804|E805|M143|E882|E713|E788|E888|E755|E786|E771|E779|E881|E756|E778|E77|E770|E753|E801|E800|E802|E798|E799|E791|D813|D815|E79|E807|R822|E806|E804|E805|M143|E882|E713|E788|E888|E755|E786|E771|E779|E881|E756|E778|E77|E770|E753|E786|E771|E779|E881|E756|E778|E77|E770|E753|NA|NA|NA|E671|E673|E670|E67|E672|E678|E68|E660|E668|E661|E669|E66|E65|R635|E660|E668|E661|E669|E66|NA|E65|R635|D899|D812|D810|D820|D806|D817|D816|D808|D809|D831|D818|D849|D81|D821|D848|D811|D819|D814|D80|D804|D803|D807|D839|D802|D83|D832|D800|D805|D838|D830|D801|R760|R769|R768|D824|D829|D840|D822|D823|D828|D898|D812|D810|D820|D806|D817|D816|D808|D809|D831|D818|D849|D81|D821|D848|D811|D819|D814|D80|D804|D803|D807|D839|D802|D83|D832|D800|D805|D838|D830|D801|D804|D803|D807|D839|D802|D83|D832|D800|D805|D838|D830|D801|NA|R760|R769|R768|D824|D829|D840|D822|D823|D828|D898	65979	0.1827	28.405	62.762	77.933				1	0	0.0154	0.0064	0.0161							0.0896	0.0044	3.52e-92
psychiatric disorders	SR	psychological/psychiatric problem	1286|1287|1288|1289|1290|1291|1469|1470|1614|1615|1616|1408|1409|1410|1531|1243	F32|NA|NA|F20|NA|NA|F43|F50|F43|F42|G47|F10|F11|NA|F53|F09	26838	0.0743	0.208	43.5	69.975	0.373	-	-	0	0	0.0401	0.0178	0.0243	0.366	0.1262		-	-	-	0.0771	0.0058	2.54e-40	0.6525	1.4835e-43		-	-	-
	HIP	psychological disorders	295|295.1|295.2|295.3|296|296.1|296.2|296.22|297|297.2|300|300.1|300.11|300.12|300.13|300.3|300.4|300.8|300.9|301|301.1|301.2|302|302.1|303|303.1|303.3|303.4|304|305.2|305.21|306|306.9	F443|F448|F251|F205|F200|F25|F206|F250|F203|F209|F258|F201|F252|F202|F208|F20|F259|F220|F229|F24|F233|F22|F228|F232|F29|F060|F062|F251|F205|F200|F25|F206|F250|F203|F209|F258|F201|F252|F202|F208|F20|F259|F220|F229|F24|F233|F22|F228|F232|F29|F060|F062|F380|F063|F388|F34|F39|F381|F349|F348|F30|F319|F308|F316|F318|F313|F311|F314|F317|F300|F310|F302|F315|F301|F312|F309|F328|F31|F321|F32|F323|F204|F339|F322|F320|F329|F204|F330|F333|F338|F334|F331|F328|F332|F30|F319|F308|F316|F318|F313|F311|F314|F317|F300|F310|F302|F315|F301|F312|F309|F328|F31|F321|F32|F323|F204|F339|F322|F320|F329|F204|F330|F333|F338|F334|F331|F328|F332|F204|F330|F333|F338|F334|F331|F328|F332|Y24|Y872|Y31|Y33|Y32|Y23|Y25|Y28|Y26|Y22|Y29|Y27|Y870|X73|X79|X82|X84|X72|X80|X77|X75|X71|X78|X76|X83|Y870|X73|X79|X82|X84|X72|X80|X77|X75|X71|X78|X76|X83|F488|F480|R455|R452|F489|F99|F419|F418|F064|F413|F412|F411|F401|F400|F932|F410|F931|F409|F402|F40|F408|F42|F428|F429|F420|F421|F422|F341|R457|F430|F431|F419|F418|F064|F413|F412|F411|F401|F400|F932|F410|F931|F409|F402|F40|F408|F411|F401|F400|F932|F410|F931|F409|F402|F40|F408|F42|F428|F429|F420|F421|F422|F341|R457|F430|F431|F600|F609|F340|F61|F606|F608|F681|F680|F69|F607|F604|F21|F601|F605|F603|F602|F21|F601|F605|F603|F602|F654|F651|F527|F648|F523|F659|F650|F660|F669|F662|F653|F649|F529|F522|F524|F525|F528|F652|F655|F521|F526|F642|F640|F661|F641|F52|F64|F520|F520|F488|F680|F688|F442|F440|F481|F447|F441|F449|F44|F59|F458|F453|F452|F451|F445|F45|F459|F450|F454|F444|F446|F440|F481|F447|F441|F449|F44|F59|F458|F453|F452|F451|F445|F45|F459|F450|F454|F444|F446|F439|F432|F948|F438|F501|F508|F503|F50|F509|F983|F505|F502|F500|F500|F621|F488|Z914|Z728|Z865|G210|F54|Z046|Z864|G442|G442	37679	0.1043	25.169	63.042	77.407				1	1	0.0437	0.012	0.000271							0.0669	0.005	7.91e-41
neurological diseases	SR	neurology	1244|1249|1251|1254|1258|1264|1265|1433|1434|1245|1246|1247|1248|1250|1523|1252|1524|1255|1256|1257|1468|1259|1260|1261|1262|1263|1397|1436|1437|1525|1526|1659|1683	NA|G52|G95|G64|G31|G40|G43|G80|G98|G06|G04|G03|G06|G51|G50|G82|Q05|G62|G61|NA|N08|G12|G70|G35|G20|NA|G37|NA|G70|G25|A80|D32|NA	23891	0.0662	0.005	32.482	70.025	0.254	-	-	0	0	0.0492	0.0207	0.0175	0.3143	0.2573		-	-	-	0.0445	0.0056	1.92e-15	0.4623	6.9367e-12		-	-	-
	HIP	neurological	320|323|323.2|323.8|324|324.1|325|327|327.1|327.3|327.31|327.32|327.4|327.41|327.5|327.6|327.7|327.71|327.72|331|331.1|331.9|332|333|333.1|333.2|333.3|333.4|333.8|334|334.1|334.2|334.21|335|337|337.1|338|338.1|338.2|339|340|340.1|341|342|343|344|345|345.1|345.11|345.12|345.3|346|346.1|346.2|346.3|347|348|348.2|348.4|348.7|348.8|348.9|349|350|350.1|350.2|350.3|350.5|350.6|351|352|352.1|352.2|353|353.1|353.2|355|355.1|356|357|358|358.1|359|359.1|359.2	G003|G002|A390|G01|A871|G008|B010|G000|G00|G031|A878|G042|G020|B384|G02|B021|G001|G039|G032|A872|G021|G03|A870|A879|G009|G030|B375|A87|B451|B003|B261|A888|B941|B011|A922|G040|G048|A841|A832|G052|B050|B582|G050|A839|A89|A83|A850|G049|G058|G05|A831|A834|A849|B004|A848|A86|A858|A851|A85|A830|G051|A811|A840|A836|A835|A852|B020|A833|B262|G04|A84|A838|G373|G048|G374|G373|G048|G374|A818|G061|A801|I673|G06|A800|B91|G062|A880|A802|G09|G060|A804|G07|Z866|A809|A81|A803|A812|A80|A819|A810|F021|A810|F021|G08|F51|G479|G47|F519|F511|G478|F511|G473|F510|F515|G470|F514|F513|F512|G472|F511|G473|NA|NA|F510|F515|G470|G470|F514|F513|F512|G472|NA|NA|NA|G132|G94|G318|G138|E752|E750|G312|E751|E754|F842|G937|G941|G940|G910|G91|G918|G913|G911|G919|G942|G912|G319|G310|G941|G940|G910|G91|G918|G913|G911|G919|G942|G912|G319|G310|G20|G259|G258|G25|G26|G251|G252|G250|G253|G254|G256|G10|F022|G255|G242|G245|G803|G24|G241|G240|G249|G248|G243|G244|G231|G230|G239|G23|G238|G232|G251|G252|G250|G253|G254|G256|G10|F022|G255|G242|G245|G803|G24|G241|G240|G249|G248|G243|G244|G231|G230|G239|G23|G238|G232|G950|G952|G959|G320|G958|G95|G992|G951|G114|G112|G113|G119|G11|G111|G110|G118|G122|G128|G129|G121|G120|G114|G112|G113|G119|G11|G111|G110|G118|G122|G128|G129|G121|G120|NA|G35|G908|G902|G909|G90|G903|G900|G900|R529|R520|R522|R529|R520|R522|G443|R51|G44|G448|G441|G444|G438|G439|G440|G430|G43|G432|G431|G433|G431|G433|G375|G371|G370|G368|G372|G360|G369|G36|G361|G37|G378|G379|G81|G819|G811|G810|G801|G80|G804|G802|G800|G809|G808|G824|G83|G821|G820|G041|G823|G832|G822|G838|G834|G825|G831|G833|G830|G839|G40|G418|G409|G419|G410|G411|G41|G401|G408|G404|G403|G402|G400|G412|G406|G404|R568|G407|G405|R56|R560|G419|G410|G411|G41|G401|G408|G404|G403|G402|G400|G404|G403|G402|G400|G412|G406|G404|R568|G407|G405|R56|R560|R941|R930|R940|R832|R838|R836|R839|R834|R83|R831|R837|R830|R930|R940|R832|R838|R836|R839|R834|R83|R831|R837|R830|G474|G931|G936|G932|G935|G930|E035|R402|B220|G934|G938|G939|G936|G932|G935|G930|E035|R402|B220|G934|G938|G939|G961|G960|G213|G212|G998|G219|G328|G92|G98|G96|G968|G978|G21|G218|G969|G211|R253|R251|R258|R252|R250|R25|R290|R260|R261|R26|R268|R27|R270|R278|R292|R43|R431|R430|R432|R253|R251|R258|R252|R250|R25|R290|R260|R261|R26|R268|R27|R270|R278|R292|R43|R431|R430|R432|G568|G578|G564|G589|G588|G569|G561|G574|G57|G580|G573|G579|G571|G562|G563|G575|S548|G572|G570|G576|G56|G59|G560|G529|G52|G521|G520|G522|G527|G528|G53|G523|G50|G509|G501|G500|G508|G510|G511|G518|G51|G519|G514|G513|G512|G50|G509|G501|G500|G508|G510|G511|G518|G51|G519|G514|G513|G512|G548|G549|G55|G54|G552|G550|G553|G547|G546|G545|G541|G540|G542|G544|G543|G545|G541|G540|G542|G544|G543|G587|NA|G608|G602|G600|G601|G603|G60|G609|G619|G618|G130|G611|G63|G638|G610|G61|G64|G629|G131|G622|G628|G731|G709|G702|G708|G733|G701|G700|G700|G711|G712|G710|G723|G729|G737|G735|G719|G713|M609|S560|G718|G724|M60|G71|G722|G721|G728|G736|M629|G720|G711|G712|G710|G723|G729|G737|G735|G719|G713|M609|S560|G718|G724|M60|G71|G722|G721|G728|G736|M629|G720	40187	0.1113	28.559	59.187	77.711				0	0	0.0299	0.013	0.0214							0.0603	0.0044	9.54e-43
cardiovascular diseases	SR	cardiovascular	1065|1066|1067|1068|1473|1493|1081|1082|1083|1425|1072|1073|1074|1075|1076|1077|1078|1079|1080|1426|1479|1087|1088|1492|1093|1094|1494|1495|1593|1086|1491|1583|1471|1483|1484|1485|1486|1487|1584|1586|1588|1589|1590|1591|1592|1488|1489|1585|1490|1587	NA|NA|I73|I82|E78|NA|I64|G45|NA|I67|I10|NA|I20|I21|I50|I49|NA|I42|I31|I51|I00|I73|I74|I71|I26|I80|I83|I89|I83|I60|NA|I63|I48|I48|I45|NA|I49|I47|NA|NA|I42|I30|I31|I71|I71|I34|NA|NA|NA|NA	123875	0.343	0.005	52.256	70.282	0.4	-	-	2	1	0.0307	0.0041	7e-14	0.46	8.5756e-06		-	-	-	0.1253	0.0052	2.74e-128	0.8588	0		-	-	-
	HIP	circulatory system	394|394.1|394.2|394.3|394.4|394.7|395|395.1|395.2|395.3|395.4|395.6|396|401|401.1|401.2|401.21|401.22|401.3|402|411|411.1|411.2|411.3|411.4|411.41|411.8|411.9|414|414.2|415|415.1|415.11|415.2|415.21|416|418|418.1|420|420.1|420.2|420.21|420.22|420.3|425|425.1|425.11|425.12|425.2|425.8|426|426.2|426.21|426.22|426.23|426.24|426.25|426.3|426.31|426.32|426.4|426.7|426.8|426.9|426.91|426.92|427|427.1|427.11|427.12|427.2|427.21|427.22|427.3|427.4|427.41|427.42|427.5|427.6|427.61|427.7|427.8|427.9|428|428.1|428.2|428.3|428.4|429|429.1|429.2|429.3|429.9|430|430.1|430.2|430.3|433|433.1|433.11|433.12|433.2|433.21|433.3|433.31|433.32|433.5|433.6|433.8|440|440.1|440.2|440.21|440.22|440.9|441|441.1|441.2|442|442.1|442.11|442.2|442.3|442.4|442.8|443|443.1|443.7|443.8|443.9|444|444.1|444.2|444.5|446|446.1|446.2|446.3|446.4|446.5|446.6|446.7|446.8|446.9|447|447.1|447.7|448|450|451|451.2|452|452.1|452.2|452.8|453|454|454.1|454.11|455|456|457|457.2|457.3|458|458.1|458.2|458.9|459|459.1|459.7|459.9	I083|I068|I080|I088|I091|I089|I098|I069|I06|I059|I058|I341|I05|I050|I052|I051|I081|I340|I060|I358|I061|I359|I082|I062|I351|I352|I020|I099|I018|I09|I019|I01|I079|I07|I071|I082|I070|I072|I081|I078|NA|I059|I058|I341|I05|I050|I052|I051|I081|I340|I060|I358|I061|I359|I082|I062|I351|I352|I020|I099|I018|I09|I019|I01|I079|I07|I071|I082|I070|I072|I081|I078|I39|I341|I349|I342|I348|I34|I081|I340|I359|I35|I082|I369|I360|I36|I362|I361|I368|I370|I37|I372|I379|I371|Z953|Z952|Z954|I341|I349|I342|I348|I34|I081|I340|I359|I35|I082|I369|I360|I36|I362|I361|I368|I370|I37|I372|I379|I371|Z953|Z952|Z954|R011|R01|R00|R010|R012|I10|I132|I131|I13|I130|I139|I119|I110|I11|I129|I120|I12|I674|I159|I150|I152|I15|I151|I158|I10|I132|I131|I13|I130|I139|I119|I110|I11|I129|I120|I12|I119|I110|I11|I129|I120|I12|I674|I159|I150|I152|I15|I151|I158|R030|I200|I232|I21|I210|I231|I23|I229|I214|I238|I22|I513|I236|I233|I241|I211|I221|I219|I252|I230|I213|I510|I212|I228|I220|I208|I209|I201|I20|Z955|I240|Z951|I251|I254|I341|I253|I25|I255|I256|I258|I259|I24|I248|I249|I200|I232|I21|I210|I231|I23|I229|I214|I238|I22|I513|I236|I233|I241|I211|I221|I219|I252|I230|I213|I510|I212|I228|I220|I208|I209|I201|I20|Z955|I240|Z951|I251|I254|I341|I253|I254|I341|I253|I25|I255|I256|I258|I259|I24|I248|I249|I515|I511|I235|I234|I512|I519|I52|I461|I518|I516|I516|I281|I288|I269|I289|I28|I280|I260|I26|I279|I271|I278|I270|I260|I26|I260|I26|I279|I271|I278|I270|I270|I517|R073|R074|R072|R072|B332|A395|I409|I012|I090|I40|I408|I41|I412|I514|I418|I400|I401|I321|I31|I313|I319|I328|I320|I32|I301|I308|I309|I010|I300|I30|I312|I310|I318|I311|I092|I33|I339|I088|I38|I089|I330|I011|B376|I409|I012|I090|I40|I408|I41|I412|I514|I418|I400|I401|I321|I31|I313|I319|I328|I320|I32|I301|I308|I309|I010|I300|I30|I312|I310|I318|I311|I092|I32|I301|I308|I309|I010|I300|I30|I312|I310|I318|I311|I092|I33|I339|I088|I38|I089|I330|I011|B376|I427|I428|I420|I42|I423|I424|I425|I429|I421|I422|I43|I438|I426|I428|I420|I42|I423|I424|I425|I429|I421|I422|I421|I422|I43|I438|I426|I459|I443|I440|I441|I442|I455|I452|I453|I454|I446|I450|I451|I445|I444|I446|I447|I456|I458|Z959|Z950|I443|I440|I441|I442|I455|I440|NA|I441|I442|I455|I452|I453|I454|I446|I450|I451|I445|I444|I446|I447|I450|I451|I445|I444|I446|I447|I456|NA|I458|Z959|Z950|Z950|NA|R008|I479|I47|I471|I492|I472|I470|I48|I498|I494|R001|I490|I490|I46|I460|I469|I499|I493|I494|I491|R000|I495|R002|I479|I47|I471|I492|I472|I470|I471|I492|I472|I470|I48|NA|NA|I498|I494|R001|I490|I490|I46|I460|I469|I490|I46|I460|I469|I499|I493|I494|I491|I491|R000|I495|R002|I500|I509|I50|I501|I500|I509|I50|I501|NA|NA|I970|T863|Z941|Z943|R943|R098|I970|T863|Z941|Z943|R943|R098|NA|I621|S064|I629|I605|I604|I602|I60|I608|I606|I601|I603|I607|I609|I61|I615|I616|I612|I614|I618|I619|I610|I613|I611|I620|I605|I604|I602|I60|I608|I606|I601|I603|I607|I609|I61|I615|I616|I612|I614|I618|I619|I610|I613|I611|I620|G454|G463|I680|I688|I600|I682|G467|I677|G466|I68|G465|G464|I679|G468|I651|I653|I65|I652|I659|I650|I658|I631|I632|I672|I662|I660|I664|I668|I669|I661|I635|I63|I639|I66|I676|I632|I663|I630|I636|I633|I635|I634|I64|I638|I67|I678|G461|G451|G460|G462|G459|G458|G450|G452|I675|I671|I691|I694|I693|I69|I690|I692|I698|I651|I653|I65|I652|I659|I650|I658|I631|I632|I672|I631|I632|I672|I662|I660|I664|I668|I669|I661|I635|I63|I639|I66|I676|I632|I663|I630|I636|I633|I635|I634|I64|I638|I630|I636|I633|I635|I634|I64|I638|I67|I678|G461|G451|G460|G462|G459|G458|G450|G452|I675|G461|G451|G460|G462|G459|G458|G450|G452|I675|I671|NA|I691|I694|I693|I69|I690|I692|I698|I250|I70|I708|I709|I701|I702|I700|I701|I702|NA|NA|I700|K558|K55|K559|K550|K551|K550|K551|I729|I72|I718|I790|I715|I710|I711|I716|I719|I712|I713|I714|I723|I724|I670|I721|I722|I728|I720|I718|I790|I715|I710|I711|I716|I719|I712|I713|I714|I713|I714|I723|I724|I670|I721|I722|I728|I720|I73|I730|E115|E145|I792|I791|E105|I798|I73|I738|I739|I730|E115|E145|I792|I791|E105|I798|I73|I738|I739|I745|I74|I748|I742|I741|I749|I744|I743|I740|I743|I740|NA|M30|M312|I731|M303|M052|M310|M313|M301|M316|M315|M302|M300|M308|M314|M311|I776|I731|M303|M052|M310|M313|M301|M316|M315|M302|M300|M308|M314|M311|I776|I778|I775|I779|M319|I770|I772|Q273|M318|I773|I77|I774|I771|I771|NA|I780|I788|I789|I78|I898|I891|I89|I890|I899|I972|I80|I809|I808|I801|I803|I802|I800|I801|I803|I802|I800|I822|I828|I823|I81|I829|I821|I82|I820|I870|NA|NA|I870|NA|I860|I864|I861|I86|I868|I862|I863|I839|I83|I831|I832|I830|I839|I83|I831|I832|I830|I831|I832|I830|I843|I842|I845|I841|I84|I847|I846|I848|I844|I840|I849|I872|NA|NA|NA|R031|I951|I952|I959|I95|I958|I950|I951|I952|I959|I95|I958|I950|I871|R58|I600|I879|I878|I99|I971|Z867|R58|NA|I600|I879|I878|I99|I971|Z867	125032	0.3462	27.699	60.925	78.598				0	0	0.0183	0.004	4.76e-06							0.078	0.0038	1.25e-93
respiratory diseases	SR	respiratory/ent	1111|1112|1113|1114|1115|1117|1594|1413|1414|1415|1412|1472|1496|1120|1121|1122|1123|1124|1125|1497|1595|1596|1398|1411|1498|1416|1417|1418|1419|1598|1420|1421|1499|1500|1597|1126	J45|J44|NA|J47|J84|J98|NA|J34|NA|NA|J40|J43|E88|J61|J84|J84|G47|J96|NA|J93|J92|J90|J18|J85|J86|J32|J33|J37|J38|J03|H80|H81|H83|NA|H93|J93	60501	0.1675	0.003	33.5	70.151	0.296	-	-	13	4	0.0655	0.0141	3.39e-06	0.4886	0.6416		-	-	-	0.076	0.0066	1.11e-30	0.8097	3.0846e-184		-	-	-
	HIP	respiratory	464|465|465.2|465.4|470|471|472|473|473.1|473.3|473.4|474|474.1|474.2|475|475.9|476|477|478|479|480|480.1|480.11|480.12|480.13|480.2|480.3|480.5|481|483|495|495.1|495.11|495.2|496|496.1|496.2|496.21|496.3|497|498|499|500|500.1|500.2|501|502|503|504|504.1|505|506|507|508|509|509.1|509.2|509.3|509.5|509.8|510|510.2|512|512.1|512.2|512.3|512.7|512.8|512.9|513|513.3|513.31|513.32|513.4|513.8|514|514.1|514.2|516|516.1|519|519.1|519.2|519.8|519.9	J010|J013|J019|J018|J012|J011|J01|J014|J051|J060|J06|A361|J00|J020|J068|A362|J069|A360|J030|J02|J028|J029|J041|J04|J042|J040|J02|J028|J029|J041|J04|J042|J040|J342|J343|J33|J331|J338|J330|J339|J31|J310|J311|J312|J382|J384|J387|J386|J383|J381|J37|J370|J371|J385|J380|R49|R490|R492|R491|R498|J37|J370|J371|J385|J380|R49|R490|R492|R491|R498|J36|J038|J039|J03|J35|J359|J351|J358|J353|J352|J350|J038|J039|J03|J35|J359|J351|J358|J353|J352|J350|J32|J321|J320|J323|J329|J322|J328|J324|NA|J30|J301|J303|J300|J302|J304|R041|R040|R070|J980|J348|J393|J399|R061|J39|J391|J340|J341|J392|J985|J398|J390|J172|J188|J168|J100|J110|J189|J18|B583|J153|A212|A78|J157|J160|J154|A430|J152|A202|J158|J150|J14|A221|J155|J159|J156|A420|B961|B960|A481|A310|J13|J181|J151|J129|B052|J128|J12|B012|J120|J122|B250|J121|J17|B59|B382|B440|B381|B371|B206|B380|J180|J850|J85|J851|J852|J853|J153|A212|A78|J157|J160|J154|A430|J152|A202|J158|J150|J14|A221|J155|J159|J156|A420|B961|B960|A481|A310|J13|J181|J151|J13|J181|J151|NA|J129|B052|J128|J12|B012|J120|J122|B250|J121|J17|B59|B382|B440|B381|B371|B206|B380|J180|J850|J85|J851|J852|J853|J108|J100|J110|J101|J118|J111|J206|J21|J050|J218|J209|J201|J20|J205|J210|J208|J204|J219|J203|J458|J45|J451|J450|J459|J46|NA|NA|J46|J448|J449|J430|J438|J43|J432|J431|J439|J418|J410|J41|J411|J42|J44|J441|J440|J47|J430|J438|J43|J432|J431|J439|J418|J410|J41|J411|J42|J44|J441|J440|J44|J441|J440|J47|J40|NA|E849|E84|E841|E848|E840|J703|J68|J683|J700|J709|J688|J691|J701|J704|J684|J681|J689|J698|J70|J682|J680|J702|J708|J671|J675|J676|J678|J67|J670|J673|J66|J668|J674|J679|J672|J662|J660|J677|J661|J61|J635|J620|J638|J60|J62|J631|J634|J64|J632|J63|J630|J633|J65|J628|J671|J675|J676|J678|J67|J670|J673|J66|J668|J674|J679|J672|J662|J660|J677|J661|J61|J635|J620|J638|J60|J62|J631|J634|J64|J632|J63|J630|J633|J65|J628|J690|J841|J848|J182|J81|J849|B221|J840|J848|NA|J82|J869|J938|J931|J930|J860|J93|J86|J939|J90|J92|J920|J94|J929|J948|J949|J940|R091|J91|J942|J941|J983|J982|J981|J969|J960|J961|J80|J969|J953|J952|J951|R092|Z998|Z991|J969|J960|J961|J80|J969|J953|J952|J951|R092|Z998|Z991|J984|J99|Z942|T863|Z943|Z942|T863|Z943|J98|R062|R071|R060|R05|R068|R062|R071|NA|R060|R05|R068|R06|E662|E67|R230|R063|R064|R066|J986|E662|E67|R230|R063|R063|NA|R064|R066|J986|R91|R942|R942|NA|R093|R849|R84|R04|R042|R049|R048|R04|R042|R049|R048|J989|J959|J958|J954|J955|J22|Z870|J988|R222|NA|J959|J958|J954|J955|J22|Z870|J988|R222	60678	0.168	27.255	60.049	78.089				0	0	0.0046	0.0088	0.601							0.0699	0.0044	7.88e-57
gastrointestinal/ digestive diseases	SR	gastrointestinal/abdominal	1134|1135|1136|1137|1154|1456|1457|1458|1459|1460|1461|1502|1503|1599|1600|1601|1602|1603|1138|1139|1140|1141|1474|1142|1143|1501|1155|1158|1159|1161|1164|1507|1508|1190|1191|1400|1509|1510|1511|1462|1463|1504|1505|1156|1157|1506|1604|1160|1475|1162|1163|1165|1512|1513|1605|1606|1578|1579|1580|1581|1582	K22|K31|NA|K92|K58|NA|K26|K57|K52|D12|NA|K37|K62|K59|K63|K55|K56|K62|K21|NA|K22|I85|K44|K25|NA|K31|K75|K74|K83|K82|K86|E83|NA|K65|K92|K27|NA|NA|K46|K50|K51|K60|K64|B19|NA|K74|K70|NA|K83|K80|K81|K85|K42|K40|K41|K43|B15|NA|NA|B18|B17	57236	0.1585	0.005	47.074	70.151	0.336	-	-	1	1	0.0145	0.0083	0.0806	0.7825	0.031		-	-	-	0.0502	0.0036	3.4e-44	0.8939	7.7062e-151		-	-	-
	HIP	digestive	520|520.1|520.2|521|521.1|521.2|521.4|522|522.1|522.5|523|523.1|523.3|523.31|523.32|524|524.3|525|525.1|525.2|526|526.1|526.3|526.4|526.41|526.42|526.5|526.8|526.9|527|527.1|527.2|527.7|527.8|528|528.1|528.11|528.12|528.3|528.4|528.41|528.5|528.6|528.7|529|529.1|529.6|530|530.1|530.11|530.12|530.13|530.14|530.15|530.2|530.3|530.5|530.6|530.7|530.9|531|531.1|531.2|531.3|531.4|531.5|532|535|535.1|535.2|535.6|535.8|535.9|536|536.3|536.7|536.8|537|537.1|539|540|540.1|540.11|550|550.1|550.2|550.3|550.4|550.5|550.6|555|555.1|555.2|555.21|556|556.1|556.11|557|557.1|558|559|560|560.1|560.2|560.3|560.4|561|561.1|561.2|562|562.1|562.2|563|564|564.1|564.8|564.9|565|565.1|567|568|568.1|569|569.1|569.2|571|571.5|571.51|571.6|571.8|571.81|572|573|573.1|573.2|573.3|573.4|573.5|573.6|573.7|573.9|574|574.1|574.11|574.12|574.2|574.3|575|575.1|575.2|575.6|575.7|575.8|575.9|577|577.1|577.2|577.3|578|578.1|578.2|578.8|578.9|579|579.2|579.8	K00|K007|K009|K008|K003|K002|K005|K001|K004|K000|K01|K010|K011|K006|K002|K005|K001|K004|K000|K01|K010|K011|K006|K038|K037|K039|K02|K020|K021|K029|K028|K023|K024|K022|K032|K030|K031|K035|K034|K033|K02|K020|K021|K029|K028|K023|K024|K022|K032|K030|K031|K035|K034|K033|K048|K04|K043|K049|K041|K042|K040|K046|K047|K041|K042|K040|K046|K047|K062|K069|K056|K055|K036|K061|K068|K060|K050|K051|K054|K052|K044|K053|K045|K060|K050|K051|K054|K052|K044|K053|K045|K052|K044|K053|K045|K078|K075|K079|K074|K072|K073|K074|K072|K073|K089|K088|S032|K083|K081|K080|K082|NA|K082|K101|K092|K090|K091|K071|K070|K076|K102|K103|K100|K108|K109|K092|K090|K091|K071|K070|K076|K076|NA|K102|K103|NA|K100|K108|K109|K114|K110|K11|K119|K111|K112|K117|R682|K118|K111|K112|K117|R682|K118|K136|K135|K134|K137|K131|A690|K121|K120|K113|K122|K099|K116|K130|K132|K133|K115|K121|K120|K121|K120|K113|K122|K099|K116|K116|K130|K132|K133|K115|K14|K144|K143|K145|K148|K149|K141|A260|K140|K142|K146|K141|A260|K140|K142|K146|K223|K230|K229|K238|K23|K20|K21|K219|K221|K210|I85|I982|I859|K228|I850|K222|K224|K220|K225|K226|R12|K20|K21|K219|K221|K210|K21|K219|K221|NA|K210|NA|I85|I982|I859|K228|I850|K222|K224|K220|K225|K226|R12|K26|K27|K28|K286|K252|K256|K272|K274|K284|K280|K282|K260|K262|K270|K250|K266|K254|K264|K253|K257|K259|K25|K255|K251|K261|K26|K265|K269|K263|K267|K276|K273|K275|K279|K277|K271|K287|K285|K281|K283|K289|K286|K252|K256|K272|K274|K284|K280|K282|K260|K262|K270|K250|K266|K254|K264|K253|K257|K259|K25|K255|K251|K261|K26|K265|K269|K263|K267|K276|K273|K275|K279|K277|K271|K287|K285|K281|K283|K289|R13|K299|K29|K297|K291|K290|K294|K298|K293|K295|K296|K291|K290|K294|K298|K293|K295|K296|NA|K310|NA|NA|NA|K316|K315|K318|K319|K311|K312|K31|K313|K314|NA|K911|K388|K389|K383|K381|K382|K380|K38|K36|K37|K350|K351|K359|K35|K36|K37|K350|K351|K359|K35|K350|K351|K359|K35|K45|K430|K460|K439|K450|K458|K451|K461|K469|K46|K40|K400|K403|K402|K404|K409|K401|K441|K44|K449|K440|K412|K413|K410|K414|K419|K411|K41|K42|K420|K429|K421|K439|K43|K431|K469|K40|K400|K403|K402|K404|K409|K401|K441|K44|K449|K440|K412|K413|K410|K414|K419|K411|K41|K42|K420|K429|K421|K439|K43|K431|K469|NA|K508|K50|K509|K501|K500|K519|K51|K518|K513|K515|K514|K510|K511|K512|K508|K50|K509|K501|K500|K519|K51|K518|K513|K515|K514|K510|K511|K512|K510|K511|K512|K626|K633|K633|NA|K904|K902|K908|K909|K90|K900|K901|K900|K901|K529|Z432|Z932|K560|K567|K564|K565|K563|K565|K566|K561|K562|K560|K567|K564|K565|K563|K565|K566|K561|K562|R191|R192|R198|R194|R15|K528|K522|R14|K528|K522|R14|K578|K575|K579|K570|K57|K573|K572|K574|K571|K578|K575|K579|K570|K57|K573|K572|K574|K571|NA|K590|K599|K598|K593|K591|K592|K59|K580|K589|K58|R935|R933|Z871|K580|K589|K58|R935|R933|Z871|K629|K600|K605|K604|K627|K628|K61|K603|K601|K614|K624|K613|K612|K610|K594|K622|K602|K611|K623|K60|K620|K621|K620|K621|K659|K67|K658|K650|K65|K630|K669|K661|K66|K668|K660|N994|K660|N994|K929|K638|K928|K639|K63|K631|K552|K634|K632|K521|K913|K912|M813|K910|M020|K521|K913|K912|M813|K910|M020|K746|K741|K760|K742|K746|K740|K745|K743|K744|K721|K750|K751|K767|K729|K704|K72|K766|K741|K760|K742|K746|K740|K746|K740|K745|K743|K744|K721|K750|K751|K767|K729|K704|K72|K766|K766|R18|K765|K711|K77|K769|K768|K770|K763|K715|K76|K761|Z944|R162|R160|R16|K762|R17|R945|R748|R74|R749|K761|Z944|R162|R160|R16|K762|R17|NA|R945|R748|R74|R749|K803|K80|K802|K808|K800|K801|K804|K804|K805|K819|K81|K810|K811|K818|K803|K80|K802|K808|K800|K801|K804|K800|K801|K804|K804|K805|K819|K81|K810|K811|K818|K82|K830|K831|K824|K823|K822|K829|K820|K828|K821|K832|K915|K83|K835|K839|K834|K87|K838|K833|R932|K830|K831|K824|K823|K822|K829|K820|K828|K821|K832|K915|K83|K835|K839|K834|K87|K838|K833|R932|K903|K868|K869|K85|B252|K861|K860|K862|K863|K85|B252|K861|K860|K862|K863|K920|K921|K625|K922|K920|K921|K625|K922|R193|R190|R161|R162|R16|R195|R161|R162|R16|R195	135056	0.374	27.65	59.053	77.807				0	0	0.0117	0.0033	0.000392							0.0522	0.0031	1.27e-63
dermatologic	SR	dermatology	1452|1453|1454|1455|1548|1549|1550|1625|1660|1661|1667|1680|1344|1345	L30|L40|NA|L98|NA|L43|L90|L03|L71|L80|L65|D04|L51|NA	14762	0.0409	0.005	31.197	69.775	0.296	-	-	4	1	0.1361	0.0449	0.00244	0.0129	0.9569		-	-	-	0.0455	0.0086	1.22e-07	0.2001	0.0732		-	-	-
	HIP	dermatologic	681|681.1|681.2|681.3|681.5|681.6|681.7|686|686.1|686.2|686.3|686.4|686.5|687|687.1|687.2|687.3|687.4|689|690|690.1|691|691.1|691.3|694|694.1|694.2|694.3|695|695.1|695.2|695.21|695.22|695.3|695.4|695.41|695.42|695.7|695.8|695.81|695.9|696|696.2|696.3|696.4|696.41|696.42|697|698|700|701|701.1|701.2|701.3|701.4|701.5|701.6|702|702.1|702.2|702.4|703|703.1|704|704.1|704.11|704.12|704.2|704.8|705|705.1|705.3|705.8|706|706.1|706.2|706.3|706.8|707|707.1|707.2|707.3|709|709.2|709.3|709.4|709.5|709.6|709.7|931|938|938.1|938.2|939|939.1|947	L983|L03|L038|L039|L030|L032|K122|L031|L031|L031|L033|L030|L032|K122|L031|L031|L031|L033|A220|L088|L08|L089|A431|A46|A201|A210|A363|A311|E832|L081|B781|L024|L029|H600|L028|L023|L022|L021|L020|L010|L01|L011|L059|L05|L050|L980|L928|L080|L88|L024|L029|H600|L028|L023|L022|L021|L020|L010|L01|L011|L059|L05|L050|L980|L928|L080|L88|R238|R23|L270|R21|R229|R22|R234|R20|R201|R202|R200|R203|R208|L270|R21|R229|R22|R234|R20|R201|R202|R200|R203|R208|L989|L99|L942|L448|L988|Z872|L45|L449|L944|L303|L210|L218|L219|L211|L21|L210|L218|L219|L211|L21|Q824|Q812|Q828|Q81|Q829|Q819|Q811|Q810|Q818|Q80|Q803|Q801|Q809|Q800|Q802|Q808|Q804|Q823|Q821|Q822|Q80|Q803|Q801|Q809|Q800|Q802|Q808|Q804|Q823|Q821|Q822|L80|L814|L812|L817|L819|L811|L573|L815|L81|L813|L818|L816|L810|L958|L950|L959|L80|L814|L812|L817|L819|L811|L573|L815|L81|L813|L818|L816|L810|L958|L950|L959|L510|L51|L533|L531|L511|L519|L518|L530|L532|L512|L123|L139|L14|L138|L401|L130|L122|L131|L105|L121|L120|L109|L100|L103|L102|L129|L12|L128|L101|L108|H133|L10|L104|L711|L710|L719|L71|L718|L931|L930|L932|L93|M329|M328|M321|M320|M32|L441|L438|L661|L430|L443|L439|L281|L280|L431|L28|L433|L43|L432|L282|L442|L54|L26|L920|L982|L981|L00|L304|L538|L540|L951|L52|L26|L539|L510|L51|L533|L531|L511|L519|L518|L530|L532|L512|L123|L139|L14|L138|L401|L130|L122|L131|L105|L121|L120|L109|L100|L103|L102|L129|L12|L128|L101|L108|H133|L10|L104|L401|L130|L122|L131|L105|L121|L120|L109|L100|L103|L102|L129|L12|L128|L101|L108|H133|L10|L104|L711|L710|L719|L71|L718|L931|L930|L932|L93|M329|M328|M321|M320|M32|L931|L930|L932|L93|M329|M328|M321|M320|M32|L441|L438|L661|L430|L443|L439|L281|L280|L431|L28|L433|L43|L432|L282|L442|L54|L26|L920|L982|L981|L00|L304|L538|L540|L951|L52|L52|L26|L539|L414|L945|L41|L418|L419|L411|L410|L413|L415|L42|L440|L305|L40|L409|L401|L400|L403|L408|L402|L409|L404|M072|M070|M073|L405|L414|L945|L41|L418|L419|L411|L410|L413|L415|L42|L440|L305|L40|L409|L401|L400|L403|L408|L402|L409|L404|M072|M070|M073|L405|L401|L400|L403|L408|L402|L409|L404|M072|M070|M073|L405|D860|D86|D869|D861|D863|D868|D862|G532|D841|L291|L292|L290|L299|L29|L298|L293|L84|L918|L871|L986|L903|L985|L664|L909|L858|L878|L902|L572|L574|L90|L948|L949|L904|L859|L908|L91|L118|L906|L922|L87|L901|L919|L119|L879|L872|L852|L851|L870|L86|L850|L110|L905|L940|L941|L910|L92|L929|M602|L923|L83|L872|L852|L851|L870|L86|L850|L110|L905|L940|L941|L910|L92|L929|M602|L923|L83|L111|L570|L900|L82|L921|L570|L900|L82|L921|L609|L603|L604|L605|L60|L608|L601|L602|L62|L600|L600|L721|L671|L739|L64|L662|L631|L652|L668|L658|L648|L66|L649|L640|L660|L651|L669|L659|L630|L638|L639|L632|L63|L650|L683|L688|L681|L680|L682|L68|L689|L663|L670|L738|L67|L731|L678|L679|L64|L662|L631|L652|L668|L658|L648|L66|L649|L640|L660|L651|L669|L659|L630|L638|L639|L632|L63|L650|L638|L639|L632|L63|L650|L683|L688|L681|L680|L682|L68|L689|L663|L670|L738|L67|L731|L678|L679|L744|L740|L748|L743|L74|L759|L752|L741|L751|L749|L742|L758|L75|L750|L301|L732|R619|R61|R610|R611|L301|L732|R619|R61|R610|R611|L700|L704|L70|L703|L708|L705|L709|L702|L701|L730|L721|L722|L720|L729|L728|L72|K098|L853|L700|L704|L70|L703|L708|L705|L709|L702|L701|L730|L721|L722|L720|L729|L728|L72|K098|NA|L853|L984|L97|L89|L89|NA|NA|M350|M342|M349|L943|M348|M340|M34|M341|M332|M360|M330|M33|M331|M339|M355|M358|M351|M653|M368|M359|N164|M350|M342|M349|L943|M348|M340|M34|M341|M332|M360|M330|M33|M331|M339|M355|M358|M351|M653|M368|M359|N164|L237|L247|L255|L58|L590|L589|L599|L580|L564|L59|L569|L568|L581|L598|L560|L559|L551|L562|L55|L550|L561|L552|L563|L57|L579|L578|L575|L571|L560|L559|L551|L562|L55|L550|L561|L552|L563|L57|L579|L578|L575|L571|L241|L300|L25|L270|L200|L238|L250|L309|L279|L24|L302|L240|L242|L245|L278|L230|L253|L231|L258|L271|L239|L20|L244|L248|L27|L251|L259|L232|L308|L249|L233|L209|L243|L234|L235|L23|L252|L208|NA|T783|L508|L504|L509|L50|L505|L506|L502|L503|L500|L501	41655	0.1153	26.891	58.179	77.785				1	0	0.0277	0.0104	0.00773							0.0245	0.0049	5.73e-07
musculoskeletal disorders	SR	musculoskeletal/trauma	1293|1294|1295|1297|1407|1545|1308|1309|1310|1617|1311|1313|1476|1532|1534|1535|1536|1464|1465|1466|1467|1477|1538|1322|1406|1540|1541|1542|1544|1618|1478|1644|1645|1646|1631|1632|1633|1634|1638|1639|1640|1626|1627|1628|1629|1630|1647|1648|1649|1650|1651|1654|1312|1533|1537|1619|1620|1621|1622|1635|1636|1637|1652|1653|1655|1656|1624|1623	M85|NA|M25|NA|NA|NA|M86|M81|M88|M89|M48|M45|M54|NA|M54|M41|M48|M06|M19|M10|M25|L40|M13|NA|NA|M72|G56|M79|M72|M79|M47|NA|NA|NA|NA|NA|NA|NA|NA|NA|NA|NA|NA|NA|NA|NA|NA|NA|NA|NA|NA|NA|M51|M51|M25|NA|M71|M65|NA|NA|NA|NA|NA|NA|NA|NA|M70|M77	78180	0.2165	0.005	48.34	70.356	0.387	-	-	1	0	0.0156	0.0062	0.0119	1.0141	0.0017		-	-	-	0.0431	0.0034	7.98e-37	0.8792	5.6701e-120		-	-	-
	HIP	musculoskeletal	710|710.1|710.11|710.12|710.19|710.2|710.3|711|711.1|711.2|711.3|712|713|713.5|714|714.1|714.2|715|715.1|715.2|715.3|716|716.1|716.2|716.3|716.8|716.9|717|720|720.1|721|721.1|721.2|721.8|722|722.1|722.3|722.6|722.7|722.8|722.9|723|723.1|724|724.1|724.2|724.8|724.9|726|726.1|726.2|726.3|726.4|727|727.1|727.2|727.4|727.5|727.6|727.7|727.8|728|728.1|728.2|728.7|728.71|729|729.1|729.3|729.7|731|731.1|732|732.1|732.7|733|733.2|733.4|733.6|733.8|733.9|735|735.1|735.2|735.21|735.22|735.23|735.3|736|736.1|736.2|736.3|736.4|736.5|736.6|737|737.1|737.2|737.3|738|738.4|739|740|740.1|740.11|740.12|740.2|740.3|740.9|741|741.1|741.2|741.3|741.4|741.5|741.6|742|742.1|742.2|742.8|742.9|743|743.1|743.11|743.12|743.13|743.2|743.21|743.22|743.4|743.9|745	M463|M861|M860|M862|M868|M864|M865|M863|M866|M86|M869|M462|M896|M861|M860|M862|M868|M864|M865|M863|M866|M86|M869|M462|M861|M860|M862|M868|M864|M865|M863|M866|M86|M869|M462|NA|M896|M028|M012|M030|M014|M008|M010|M016|M076|M021|M01|A251|M009|M00|M002|M028|M023|M036|M352|M009|M00|M002|M028|M023|M036|M352|M600|M029|M363|M148|M362|M02|M162|M364|M144|M361|M146|M146|M064|M130|M120|M059|M069|M050|M068|M053|M061|M052|M063|J990|M060|M051|M062|M083|M080|M08|M089|M084|M082|M088|M059|M069|M050|M068|M053|M061|M052|M063|J990|M060|M051|M062|M083|M080|M08|M089|M084|M082|M088|M468|M46|M465|M469|M491|M49|M461|M45|M081|M460|M461|M45|M081|M460|M128|M138|M159|M158|M15|Q681|M17|M131|M179|M121|M123|M124|M022|M17|M12|M139|M179|M198|M170|M020|M258|M259|M199|M159|M158|M15|Q681|M17|M131|M179|M121|M123|M124|M022|M17|M12|M139|M179|M198|M170|M020|M258|M259|M199|M353|M994|M995|M480|M997|NA|M483|M47|M479|M478|M472|M471|M481|M539|M489|M432|M402|M482|M498|M478|M472|M471|M481|M539|M489|M432|M402|M482|M498|M518|M519|M512|M510|M511|M502|M514|M513|M503|M500|M961|G551|M50|M500|M509|M508|M464|M501|M502|M514|M513|M503|M500|M961|G551|M50|M500|M509|M508|M464|M501|S16|M500|M540|M436|M436|M488|M500|M438|M996|M432|M402|M498|NA|NA|M488|M500|M438|M996|M432|M402|M498|M75|M759|S460|M752|M755|M751|M771|M754|M770|M758|M762|M706|M772|M767|M779|M761|M775|M752|M760|M765|M768|M751|M257|M705|M769|M707|M703|M701|M774|M778|M750|M753|M766|M702|M764|M704|M773|M762|M706|M772|M767|M779|M761|M775|M752|M760|M765|M768|M751|M257|M705|M769|M707|M703|M701|M774|M778|M750|M753|M766|M702|M764|M704|M773|M679|M710|M719|M672|M652|M678|M650|M714|M718|M65|M651|M653|M658|M700|M659|M654|M673|M711|M715|M701|M713|M674|M712|M660|M661|M663|M664|M662|M665|M624|M670|M671|M65|M651|M653|M658|M700|M659|M654|M673|M711|M715|M701|M713|M674|M712|M660|M661|M663|M664|M662|M665|M624|M670|M671|NA|M621|M721|S560|M723|M625|M601|M620|M724|M623|M619|M61|M613|M614|M610|M612|M611|M615|M242|M357|M72|M722|M729|M720|M619|M61|M613|M614|M610|M612|M611|M615|M242|M357|M72|M722|M729|M720|M720|M679|M70|R227|M799|M709|M708|M798|M626|M790|M794|M356|M793|M790|M794|M356|M793|NA|M894|L620|M90|M889|M880|M906|M88|M889|M880|M906|M88|M930|M939|M938|M931|M429|M42|M421|M911|M927|M920|M921|M92|M91|M923|M929|M912|M922|M420|M925|M926|M913|M928|M919|M910|M918|M924|M932|M911|M927|M920|M921|M92|M91|M923|M929|M912|M922|M420|M925|M926|M913|M928|M919|M910|M918|M924|M932|M858|M895|M943|M853|M94|M891|M948|M852|M893|M892|M941|M851|M84|M849|M890|M848|M855|M856|M850|M854|M879|M873|M871|M870|M878|M87|M872|M940|M841|M840|M942|M855|M856|M850|M854|M879|M873|M871|M870|M878|M87|M872|M940|M841|M840|M942|M216|M214|M206|M203|M205|M204|M202|M201|M214|M206|M203|M205|M204|M202|M204|NA|M202|M201|M210|M219|M21|M212|M218|M925|M215|M211|M217|M213|M200|NA|M200|NA|NA|NA|NA|M439|Q763|M401|M962|M403|M400|M402|M963|M964|M405|M414|M415|M41|M419|M418|M965|M411|M412|M410|M413|M401|M962|M403|M400|M402|M963|M964|M405|M414|M415|M41|M419|M418|M965|M411|M412|M410|M413|M954|M953|M958|M951|M95|M950|M955|M952|M999|M959|M998|M430|M431|M430|M431|M212|M245|M189|M16|M169|M163|M180|M171|M181|M161|M160|M167|M175|M185|M166|M174|M192|M150|M151|M152|M153|M190|M139|M154|M189|M16|M169|M163|M180|M171|M181|M161|M160|M167|M175|M185|M166|M174|M192|M180|M171|M181|M161|M160|M167|M175|M185|M166|M174|M192|M150|M151|M152|NA|M153|M190|M139|M154|M222|R294|M12|M228|M251|M532|M258|M246|M256|R262|M254|M250|M122|M246|M256|R262|M254|M250|M122|M247|M240|M221|M220|M241|M949|M241|M223|M538|M243|M539|M249|M533|M253|M532|M252|M244|M235|M240|M221|M220|M241|M949|M241|M223|M538|M243|M539|M249|M533|M253|M532|M252|M244|M235|M809|M816|M819|M810|M812|M816|M803|M804|M815|M814|M813|M818|M821|M811|M844|M805|M808|M485|M484|M899|M859|M809|M816|M819|M810|M812|M816|M803|M804|M815|M814|M813|M818|M821|M811|M816|M819|M810|M812|M816|M803|M804|M815|M814|M813|M818|M821|M811|M844|M805|M808|M485|M485|NA|M484|M899|M859|M255	64049	0.1774	28.019	61.172	77.509				0	0	0.0177	0.0071	0.0127							0.0816	0.0051	1.28e-57
neoplasms	SR	neoplasms	1004|1007|1009|1005|1010|1011|1012|1077|1078|1079|1015|1016||1017|1018|1019|1020|1021|1024|1025|1026|1022|1023|1088|1086||1027|1028|1001|1029|1030|1031|1032|1033|1075||1034|1035|1036||1002|1037|1038|1039|1040|1041|1042|1043|1087|1044|1045|1046|1072||1047|1048|1050|1051|1058|1052|1053|1055|1056|1074||1059|1060|1061|1062|1073|1003|1063|1064|1065|1066|1067|1068|1070|1071|1076|1085||1005|1010|1011|1012|1077|1078|1079|1015|1016|1004|1015|1016|1005|1006|1007|1008|1009|1010|1011|1012|1015|1016|1017|1018|1019|1022|1023|1086|1020|1021|1086|1022|1023|1024|1025|1088|1026|1027|1028|1029|1075|1030|1031|1032|1033|1034|1035|1036|1039|1040|1041|1042|1043|1087|1072|1037|1044|1045|1046|1038|1039|1040|1072|1041|1042|1043|1044|1045|1046|1052|1053|1047|1055|1056|1074|1048|1050|1051|1052|1053|1055|1056|1058|1059|1061|1062|1073|1060|1073|1061|1062|1063|1064|1065|1066|1067|1068|1070|1085|1071|1072|1073|1074|1075|1076|1077|1078|1079|1080|1081|1082|1001|1006|1008|1080|1081|1082|1027|1028|1084|1085|1086|1087|1088|99999	NA	30852	0.0854	0.5	52.78	70.099	0.564	-	-	0	0	0.0212	0.0145	0.144	0.6035	0.1184		-	-	-	0.019	0.0045	2.42e-05	0.8819	1.3052e-26		-	-	-
	HIP	neoplasms	145|145.1|145.2|145.3|145.4|145.5|149|149.1|149.2|149.3|149.4|149.5|149.9|150|151|153|153.2|153.3|155|155.1|157|158|159|159.2|159.3|159.4|164|165|165.1|170|170.1|170.2|172|172.1|172.11|172.2|172.21|172.22|172.3|173|174|174.1|174.11|174.2|174.3|175|180|180.1|180.3|182|184|184.1|184.11|184.2|185|187|187.1|187.2|187.8|189|189.1|189.11|189.12|189.2|189.21|189.4|190|191|191.1|191.11|193|194|195|195.1|195.3|196|197|198|198.1|198.2|198.3|198.4|198.5|198.6|198.7|199|199.4|200|200.1|201|202|202.2|202.21|202.22|202.23|202.24|204|204.1|204.11|204.12|204.2|204.21|204.22|204.3|204.4|208|209|210|211|212|213|214|214.1|215|216|216.1|217|217.1|218|218.1|218.2|220|221|222|223|224|224.1|225|225.1|225.2|226|227|227.1|227.2|227.3|228|228.1|229|229.1|230|860	C059|C058|C051|C06|C061|C05|C062|C069|C068|C052|D000|C050|C060|C008|C004|C000|C005|C003|C009|C00|C002|C001|C006|C023|C024|C01|C028|C029|C021|C020|C022|C02|C088|C081|C080|C08|C07|C089|C039|C031|C03|C030|C041|C040|C04|C049|C048|C008|C004|C000|C005|C003|C009|C00|C002|C001|C006|C023|C024|C01|C028|C029|C021|C020|C022|C02|C088|C081|C080|C08|C07|C089|C039|C031|C03|C030|C041|C040|C04|C049|C048|C148|C14|C142|C068|C140|C104|C090|C101|C100|C09|C099|C102|C109|C091|C108|C103|C10|C098|C113|C11|C118|C111|C112|C110|C119|C138|C132|C12|C13|C131|C130|C139|C323|C329|D020|C321|C32|C322|C320|C328|C319|C318|C31|C310|C313|C312|C300|C301|C311|C104|C090|C101|C100|C09|C099|C102|C109|C091|C108|C103|C10|C098|C113|C11|C118|C111|C112|C110|C119|C138|C132|C12|C13|C131|C130|C139|C323|C329|D020|C321|C32|C322|C320|C328|NA|C319|C318|C31|C310|C313|C312|C300|C301|C311|C150|C152|C151|C155|C158|C15|C153|C159|D001|C154|C160|C169|C162|C16|C161|C168|C164|C166|D002|C165|C163|C218|C212|C184|C260|C180|C188|C189|C18|C183|C186|C185|C181|C187|D010|C182|C20|D013|D012|C211|D011|C210|C19|C184|C260|C180|C188|C189|C18|C183|C186|C185|C181|C187|D010|C182|C20|D013|D012|C211|D011|C210|C19|C229|D015|C221|C22|C220|C222|C227|C223|C224|C220|C222|C227|C223|C224|C253|C252|C259|C251|C250|C25|C254|C258|C257|D379|D375|D373|D370|D374|D377|D372|D371|D017|Z850|D019|D01|C269|C261|C268|C178|C170|C173|C179|C172|C171|C17|D014|C240|C249|C241|C23|C24|C248|C482|C480|C481|C488|C451|C48|C178|C170|C173|C179|C172|C171|C17|D014|C240|C249|C241|C23|C24|C248|C482|C480|C481|C488|C451|C48|C381|C388|C452|C382|C37|C380|C761|C383|C398|C390|C384|D021|D023|Z852|D024|Z851|C39|C450|C399|C342|C349|D022|C340|C348|C341|C34|C33|C343|C342|C349|D022|C340|C348|C341|C34|C33|C343|C40|C41|C411|C419|C409|C413|C400|C410|C408|C401|C412|C403|C402|C414|C473|C47|C476|C475|C496|C492|C470|C498|C491|C49|C471|C478|C494|C472|C493|C499|C474|C495|C479|C490|C40|C41|C411|C419|C409|C413|C400|C410|C408|C401|C412|C403|C402|C414|C473|C47|C476|C475|C496|C492|C470|C498|C491|C49|C471|C478|C494|C472|C493|C499|C474|C495|C479|C490|D039|D032|D037|C43|D035|C438|C437|C435|C439|C430|C432|C434|D031|C431|C433|D03|D036|D038|D034|C436|D033|D030|C445|C447|C448|C441|C443|C442|C449|C446|C440|C444|D041|D047|D049|D043|D048|D046|D045|D044|D040|D042|D04|D039|D032|D037|C43|D035|C438|C437|C435|C439|C430|C432|C434|D031|C431|C433|D03|D036|D038|D034|C436|D033|D030|D039|D032|D037|C43|D035|C438|C437|C435|C439|C430|C432|C434|D031|C431|C433|D03|D036|D038|D034|C436|D033|D030|C445|C447|C448|C441|C443|C442|C449|C446|C440|C444|NA|NA|D041|D047|D049|D043|D048|D046|D045|D044|D040|D042|D04|D485|D050|D059|D057|D05|D051|C505|C503|C506|C502|C508|C50|C500|C509|C504|Z853|C501|D486|D059|D057|D05|D051|C505|C503|C506|C502|C508|C50|C500|C509|C504|Z853|C501|C505|C503|C506|C502|C508|C50|C500|C509|C504|Z853|C501|NA|D486|Z907|Z908|Z905|Z900|Z902|Z903|Z901|Z90|C53|C531|C539|Z854|C538|C530|D06|N870|D061|N872|N879|N87|D069|N871|D067|D060|C53|C531|C539|Z854|C538|C530|D06|N870|D061|N872|N879|N87|D069|N871|D067|D060|D070|C540|C548|C55|C542|C543|C549|C541|C54|D391|C570|C571|C573|C57|C577|C58|C579|C518|C574|C572|C578|C56|Z854|C519|D399|C510|C512|C51|N903|D073|C511|D390|D392|C52|D071|D072|D39|C570|C571|C573|C57|C577|C58|C579|C518|C574|C572|C578|C56|Z854|C56|Z854|C519|D399|C510|C512|C51|N903|D073|C511|D390|D392|C52|D071|D072|D39|D075|C61|Z854|D050|D074|D076|C630|C631|C637|C639|C638|C608|C63|C632|C600|Z854|C602|C601|C609|C60|C629|C621|C620|C62|Z854|D409|D400|D40|D407|D401|C630|C631|C637|C639|C638|C608|C63|C632|C600|Z854|C602|C601|C609|C60|C629|C621|C620|C62|Z854|D409|D400|D40|D407|D401|Z855|D091|C64|C65|D414|D090|C675|C673|C679|C678|C67|C671|C670|C676|C677|C672|C674|C681|C680|C688|C689|C66|C68|C64|C65|C64|C65|D414|D090|C675|C673|C679|C678|C67|C671|C670|C676|C677|C672|C674|C675|C673|C679|C678|C67|C671|C670|C676|C677|C672|C674|C681|C680|C688|C689|C66|C68|D092|C69|C690|C692|C695|C698|C694|C696|C693|C699|C691|D434|D42|D429|D432|D430|D433|D420|D421|D431|C720|C722|C724|C725|C728|C721|C700|C701|C70|C72|C723|C709|C729|C715|C714|C719|C71|C710|C712|C713|C711|C717|C718|C716|C720|C722|C724|C725|C728|C721|C700|C701|C70|C72|C723|C709|C729|C715|C714|C719|C71|C710|C712|C713|C711|C717|C718|C716|C715|C714|C719|C71|C710|C712|C713|C711|C717|C718|C716|C73|C749|C740|C750|C752|C759|C75|C74|C754|C751|C755|C758|C753|C741|Z031|D09|D050|D099|D093|D097|C767|C457|C764|C45|Z85|C459|B217|C80|Z860|Z858|C763|C762|Z859|C068|C76|Z854|C765|C97|C768|M907|C760|C767|C457|C764|C45|Z85|C459|B217|C80|Z860|Z858|C763|C762|Z859|C068|C76|Z854|C765|C97|C768|M907|C760|Z541|Z511|Z542|Z512|C790|C796|C791|C78|C798|C797|C773|C770|C775|C77|C772|C779|C774|C778|C771|C783|C780|C781|C782|C785|C784|C786|C788|C787|C793|C794|C795|C792|C773|C770|C775|C77|C772|C779|C774|C778|C771|C783|C780|C781|C782|C785|C784|C786|C788|C787|C793|C794|C795|C792|D384|D483|D382|D419|D397|D410|D383|D200|D413|D376|D481|D447|D381|D480|D441|D449|D412|D484|D411|D385|D440|D442|D446|D443|D41|D482|D448|D489|D417|D44|D487|D445|M907|D444|D380|Q850|Q850|D473|C945|D464|D46|C887|D461|D460|D752|D462|D471|D469|D578|D477|D479|C944|D467|D470|D45|D45|C813|C817|C811|C812|C819|C81|C810|C960|C961|Z857|C962|C963|C831|C967|C83|C835|C832|C830|B211|C842|C821|C843|C841|C820|C859|C837|C822|C969|C851|C834|C836|C838|C827|C840|C844|C84|C845|C85|L412|C857|C839|C82|C829|C832|C850|C833|C831|C967|C83|C835|C832|C830|B211|C842|C821|C843|C841|C820|C859|C837|C822|C969|C851|C834|C836|C838|C827|C840|C844|C84|C845|C85|L412|C857|C839|C82|C829|C832|C850|C833|C82|C829|NA|C832|C850|C833|C940|C957|C943|C950|C959|Z856|C914|C941|C95|C951|C952|C901|C947|C942|C912|C917|C915|C91|C919|C913|C910|C911|C922|C927|C923|C92|C929|C924|C920|D463|C925|C921|C937|C932|C939|C93|C931|C930|C882|C88|C881|C900|C889|C902|C883|C912|C917|C915|C91|C919|C913|C910|C911|C910|C911|C922|C927|C923|C92|C929|C924|C920|D463|C925|C921|C924|C920|D463|C925|C921|C937|C932|C939|C93|C931|C930|C882|C88|C881|C900|C889|C902|C883|D120|D125|D122|D126|D123|D127|D121|D124|D12|D128|D129|K635|NA|D109|D117|D105|D100|D107|D102|D119|D103|D101|D110|D10|D106|D11|D104|D131|D130|D132|K317|D191|D137|D133|D13|D136|D139|D135|D134|D20|D140|D15|D157|D159|D151|D144|D141|D190|D14|D152|D150|D143|D142|D163|D165|D169|D161|D167|D168|D160|D16|D166|D162|D164|D17|D176|D175|D174|D177|D179|D171|D172|D170|D173|D171|D172|D170|D173|D213|D361|D211|D214|D200|D212|D216|D21|D201|D210|D219|D215|D22|D230|D227|D229|D223|D235|D220|D23|D234|D224|D239|D226|D237|D233|D232|D225|D236|D222|D221|D231|NA|Q825|I781|I781|D251|D250|D252|D25|D259|D26|D261|D260|D269|D267|D251|D250|D252|D25|D259|D26|D261|D260|D269|D267|D27|D281|D28|D289|D282|D287|D280|D290|D294|D29|D292|D299|D293|D291|D297|D309|D303|D300|D302|D30|D304|D301|D319|D315|D312|D310|D316|D314|D311|D313|D314|D311|D313|D337|D339|D333|D330|D320|D329|D32|D332|D331|D321|D334|D333|D330|D320|D329|D32|D332|D331|D321|D334|D34|D358|D359|D355|D357|D354|D356|D350|D351|D353|D352|D350|D351|D353|D352|D18|D180|D181|NA|D367|D197|D36|D223|D200|D369|D133|D19|D199|D173|D360|D360|C469|C461|C463|C460|C468|B210|C462|C467|C46|T860|Z948	94303	0.2611	27.973	60.252	77.993				0	0	0.011	0.0044	0.0124							0.0339	0.0032	3.19e-26
									Avg.	0.459846	0.913867	0.693					Avg.	0.484291		0.865754		0.723885				Avg.	0.867154		1.00761		0.95372
									SD	0.152753	0.167326	0.180601					SD	0.302977		0.363301		0.372672				SD	0.210668		0.0454192		0.130759
																	Cor(rp, rg)	0.4643		0.663482		0.598164

### Sheet: S8. SR age_focc GWAS
Pheno	Phenotype	Age of first occurrence GWAS				Susceptibility GWAS
		N	LDSR intercept	n_sig_loci	n_uniq_loci	ncase	nctrl	LDSR intercept	n_sig_loci	n_uniq_loci
asthma	asthma	38698	1.0185	19	5	38698	322442	1.0539	76	62
resp_ent	respiratory/ent	60501	1.0172	13	4	60501	300639	1.0377	39	30
ht	hypertension - broad	89709	1.0156	9	0	89709	271431	1.0634	219	210
ht_s	hypertension - specific	87112	1.019	8	0	87112	274028	1.0593	207	199
chol	high cholesterol	43061	1.0053	6	1	43061	318079	1.0368	57	52
eczema	eczema/dermatitis	8871	0.99	5	2	8871	352269	1.0143	11	9
diab_s	diabetes - specific	13855	1.0106	4	3	13855	347285	1.0392	44	43
endo_diab	endocrine/diabetes	36683	1.0155	4	1	36683	324457	1.0483	67	64
hema_derma	haematology/dermatology	19346	1.0045	4	1	19346	341794	1.0099	10	6
derma	dermatology	14762	0.9955	4	1	14762	346378	1.0155	12	9
diab	diabetes - broad	16576	1.0175	3	1	16576	344564	1.0443	61	59
angina	angina	10916	1.0044	2	2	10916	350224	1.0214	14	14
cardio	cardiovascular	123875	1.0012	2	1	123875	237265	1.0418	119	118
back	back problem - broad	20954	1.006	2	1	20954	340186	1.0075	5	4
immun_syst	immunological/systemic disorders	30225	1.0123	2	0	30225	330915	1.0145	16	14
allergy	allergy/hypersensitivity/anaphylaxis	26061	1.0064	2	0	26061	335079	1.0171	16	14
hayf	hayfever/allergic rhinitis	19932	1.0115	2	0	19932	341208	1.0174	23	21
gastro_abdo	gastrointestinal/abdominal	57236	1.0065	1	1	57236	303904	1.0173	2	2
liver_bile_panc	liver/biliary/pancreas problem	9952	0.9958	1	1	9952	351188	1.0123	10	10
hernia	hiatus hernia	8107	0.9982	1	1	8107	353033	1.0307	5	5
dvt	deep venous thrombosis (dvt)	6946	1.0008	1	1	6946	354194	1.0072	12	12
prostate	prostate problem (not cancer)	6181	0.9933	1	1	6181	354959	1.012	8	8
sldisc	prolapsed disc/slipped disc	5951	1.0027	1	1	5951	355189	1.0199	4	4
osteopo	osteoporosis	5649	1.0014	1	1	5649	355491	1.0031	8	8
musc_trau	musculoskeletal/trauma	78180	1.0009	1	0	78180	282960	1.0233	4	3
thyr	thyroid problem (not cancer)	20728	1.0098	1	0	20728	340412	1.0578	105	104
hypothyr	hypothyroidism/myxoedema	17297	1.0012	1	0	17297	343843	1.0559	109	108
eye	eye/eyelid problem	14315	1.0008	1	0	14315	346825	1.0094	3	2
emphy	emphysema/chronic bronchitis	6890	0.9877	1	0	6890	354250	0.9917	2	1
gallbld	gall bladder disease	6411	1.0031	1	0	6411	354729	1.0151	13	12
gallst	cholelithiasis/gall stones	5882	1.0074	1	0	5882	355258	1.0146	15	14
neuro_eye_psy	neurology/eye/psychiatry	61144	1.0021	0	0	61144	299996	1.002	2	2
joint	joint disorder	44663	0.9938	0	0	44663	316477	1.0095	6	6
neopl	neoplasms	30852	1.0107	0	0	30852	330288	1.016	11	11
osteoar	osteoarthritis	29143	0.9997	0	0	29143	331997	1.0199	5	5
psych	psychological/psychiatric problem	26838	0.9978	0	0	26838	334302	0.9937	0	0
heart	heart/cardiac problem	25098	1.0104	0	0	25098	336042	1.0138	14	14
neuro	neurology	23891	1.0083	0	0	23891	337249	1.003	8	8
bowel	bowel problem	23727	1.004	0	0	23727	337413	1.0121	3	3
esoph	oesophageal disorder	23037	1.0015	0	0	23037	338103	1.027	3	3
depr	depression - broad	20473	1.0042	0	0	20473	340667	0.9989	2	2
depr_s	depression - specific	20281	1.0047	0	0	20281	340859	0.9999	2	2
gyne_breast	gynaecology/breast	19246	1.0069	0	0	19246	341894	1.0099	2	2
renal_urol	renal/urology	16861	0.9945	0	0	16861	344279	1.0054	2	2
gyne	gynaecological disorder (not cancer)	16410	1.0002	0	0	16410	344730	1.011	3	3
gastrl	gastro-oesophageal reflux (gord) / gastric reflux	14646	0.9982	0	0	14646	346494	1.0163	1	1
ent	ent disorder/not cancer	12718	1.0111	0	0	12718	348422	1.0053	1	1
uterine	uterine problem	10956	1.0063	0	0	10956	350184	1.0058	1	1
migr	migraine	10295	1.0124	0	0	10295	350845	1.0123	15	15
venous	venous thromboembolic disease	8926	0.9933	0	0	8926	352214	1.0061	15	15
skca	skin cancer	8704	0.9899	0	0	8704	352436	1.0099	17	17
ibs	irritable bowel syndrome	8276	1.0119	0	0	8276	352864	1.0191	0	0
mi	heart attack/myocardial infarction	8077	1.0014	0	0	8077	353063	1.0145	10	10
brca	breast cancer	8005	1.0048	0	0	8005	353135	1.0177	18	18
bone	bone disorder	7859	1.0086	0	0	7859	353281	1.0065	11	11
genitr	genital tract cancer	7573	1.0087	0	0	7573	353567	1.0032	6	6
musc	muscle/soft tissue problem	7459	0.9939	0	0	7459	353681	1.0051	0	0
urolog	other urological problem (male)	7031	0.9912	0	0	7031	354109	1.01	6	6
disc	disc problem	6860	1.0041	0	0	6860	354280	1.021	2	2
frac	fracture	6667	1.01	0	0	6667	354473	1.018	0	0
cerebro	cerebrovascular disease	6652	0.9976	0	0	6652	354488	1.0054	0	0
infect	infections	6184	0.9948	0	0	6184	354956	1.004	0	0
back_s	back problem - specific	6171	1.0207	0	0	6171	354969	1.0044	1	1
arrhyth	heart arrhythmia	5568	0.9969	0	0	5568	355572	1.0179	10	10
uterfibr	uterine fibroids	5451	0.9981	0	0	5451	355689	1.0061	7	7
ear	ear/vestibular disorder	5244	0.9892	0	0	5244	355896	1.0051	0	0
resp	respiratory infection	5146	0.9983	0	0	5146	355994	1.0009	0	0
stroke	stroke	5103	0.9973	0	0	5103	356037	1.0127	0	0
gout	gout	5091	0.9981	0	0	5091	356049	1.0131	19	19
pneum	pneumonia	5037	0.9982	0	0	5037	356103	0.9999	0	0

### Sheet: S9. HIP age_focc GWAS
Phenotype	Age of first occurrence GWAS				Susceptibility GWAS
	N	LDSR intercept	n_sig_loci	n_uniq_loci	ncase	nctrl	LDSR intercept	n_sig_loci	n_uniq_loci
mental disorders	58827	1.0056	2	2	58827	302313	1.0305	9	9
substance-related disorders	26073	1.002	2	2	26073	335067	1.0086	2	2
unspecified monoarthritis	13570	0.9926	2	2	13570	347570	1.0054	2	2
type 2 diabetes	16438	0.9979	2	1	16438	344702	1.0445	49	48
psychological disorders	37679	0.9987	1	1	37679	323461	1.0129	2	2
arthropathies	22809	0.9975	1	1	22809	338331	1.0104	3	3
coronary atherosclerosis	17490	0.9947	1	1	17490	343650	1.0204	35	35
complications	14373	0.9994	1	1	14373	346767	1.0005	0	0
hematuria	14072	1.0028	1	1	14072	347068	1.002	5	5
irregular menstrual cycle/bleeding	12273	0.9887	1	1	12273	348867	1.0033	1	1
hereditary/degenerative nervous conditions; other diseases of CNS	11872	0.9896	1	1	11872	349268	1.0156	1	1
breast cancer	11297	1.0015	1	1	11297	349843	1.0222	24	24
breast cancer [female]	11217	1.0012	1	1	11217	349923	1.0207	23	23
urinary tract infection	10760	1.0085	1	1	10760	350380	0.9926	0	0
dysplasia, hyperplasia, polyp of female genital organs	10593	0.9954	1	1	10593	350547	0.9976	2	2
pneumoconioses and other lung diseases	10253	0.9917	1	1	10253	350887	0.9975	0	0
peripheral enthesopathies and allied syndromes	9931	1.002	1	1	9931	351209	0.9992	2	2
other non-epithelial cancer of skin	9703	0.9849	1	1	9703	351437	1.0108	37	37
pneumonia and influenza	9062	1.0115	1	1	9062	352078	1.0021	0	0
benign neoplasm of uterus	8888	0.9825	1	1	8888	352252	1.0021	9	9
pneumonia	8757	1.0075	1	1	8757	352383	1.0022	0	0
uterine leiomyoma	8675	0.9845	1	1	8675	352465	1.0012	11	11
infection/inflammation of eye	8191	1.0015	1	1	8191	352949	0.9991	0	0
benign neoplasm of skin	8033	0.9915	1	1	8033	353107	0.9978	7	7
cerebrovascular disease	7622	1.0041	1	1	7622	353518	1.0107	1	1
urinary incontinence	7553	0.9962	1	1	7553	353587	0.997	2	2
benign neoplasm of skin	7516	0.9918	1	1	7516	353624	1.0022	7	7
complications occurring mainly in the course of labor and delivery	7132	1.0084	1	1	7132	354008	1.0125	1	1
other specified gastritis	7063	0.9994	1	1	7063	354077	0.9974	0	0
duodenitis	6671	0.9913	1	1	6671	354469	1.0046	1	1
other diseases of the blood	6588	1.0004	1	1	6588	354552	0.9962	1	1
inflammatory diseases of the central nervous system	6213	0.9994	1	1	6213	354927	0.9967	1	1
cardiac conduction disorders	6083	0.9934	1	1	6083	355057	1.0145	0	0
renal failure	6079	1.0036	1	1	6079	355061	0.9946	1	1
retention of urine	5885	1.0007	1	1	5885	355255	1.0105	1	1
heart valve disorders	5735	0.9989	1	1	5735	355405	0.9995	0	0
other CNS infection and poliomyelitis	5684	0.9979	1	1	5684	355456	0.9958	2	2
pleurisy; pleural effusion	5668	0.9969	1	1	5668	355472	1.0015	0	0
cervical cancer and dysplasia	5598	1.0056	1	1	5598	355542	1.0077	1	1
enthesopathy	5595	1.0055	1	1	5595	355545	1.0085	0	0
symptoms involving female genital tract	5562	0.9875	1	1	5562	355578	1.0013	3	3
shortness of breath	5172	1.0053	1	1	5172	355968	1.0135	0	0
endocrine/metabolic	65979	1.0049	1	0	65979	295161	1.0187	20	19
dermatologic	41655	0.9952	1	0	41655	319485	1.0122	2	1
disorders of lipoid metabolism	31253	1.0134	1	0	31253	329887	1.0171	29	28
hyperlipidemia	31177	1.0133	1	0	31177	329963	1.0177	30	29
hypercholesterolemia	28925	1.0116	1	0	28925	332215	1.0126	26	25
diabetes mellitus	17529	0.995	1	0	17529	343611	1.0439	41	40
biliary tract disease	14896	0.9924	1	0	14896	346244	1.0203	17	16
cholelithiasis and cholecystitis	13642	0.9879	1	0	13642	347498	1.0191	20	19
cholelithiasis	11589	0.9851	1	0	11589	349551	1.0219	19	18
disorders of sweat and sebaceous glands	8002	0.9971	1	0	8002	353138	1.0029	5	4
diseases of sebaceous glands	7359	0.9945	1	0	7359	353781	1.0068	5	4
sebaceous cyst	7299	0.9933	1	0	7299	353841	1.0082	5	4
dementia and related cognitive disorders/symptoms	5792	1.0054	1	0	5792	355348	0.9994	1	0
diseases of pulmonary circulation	5684	1.0002	1	0	5684	355456	0.9999	6	5
diseases of hair and nails	5638	0.9962	1	0	5638	355502	1.0046	1	0
digestive	135056	1.0122	0	0	135056	226084	1.0217	6	6
circulatory system	125032	1.0053	0	0	125032	236108	1.0363	30	30
genitourinary	95820	0.9963	0	0	95820	265320	1.0041	4	4
neoplasms	94303	1.004	0	0	94303	266837	1.0125	11	11
hypertensive disease	68097	0.9987	0	0	68097	293043	1.0429	89	89
hypertension	67568	0.9982	0	0	67568	293572	1.0428	88	88
essential hypertension	67352	0.9978	0	0	67352	293788	1.043	84	84
noninfective gastrointestinal disorders	64602	1.0057	0	0	64602	296538	1.0078	4	4
musculoskeletal	64049	1.0101	0	0	64049	297091	1.0225	9	9
symptoms	62004	0.9992	0	0	62004	299136	1.0026	2	2
respiratory	60678	1.001	0	0	60678	300462	1.0198	14	14
injuries & poisonings	55698	1.0019	0	0	55698	305442	1.0102	1	1
sense organs	43563	0.9992	0	0	43563	317577	1.0061	5	5
abdominal hernia	40981	0.9978	0	0	40981	320159	1.0269	15	15
neurological	40187	0.9976	0	0	40187	320953	1.0029	2	2
abdominal pain	34823	0.9962	0	0	34823	326317	0.9989	1	1
diseases of esophagus and dysphagia	34186	0.9987	0	0	34186	326954	1.0106	3	3
neoplasms: malignant, secondary or uncertain	33656	0.9954	0	0	33656	327484	0.9972	0	0
diseases of veins and lymphatics	32927	1.0034	0	0	32927	328213	1.0244	6	6
diseases of esophagus	30933	1.0034	0	0	30933	330207	1.0094	4	4
chronic obstructive pulmonary disease, bronchiectasis, asthma	29202	0.9952	0	0	29202	331938	1.0225	24	24
esophagitis, GERD and related diseases	27706	0.9996	0	0	27706	333434	1.0082	4	4
ischemic heart disease and other forms of chronic heart disease	27578	1.0027	0	0	27578	333562	1.0202	31	31
nonspecific chest pain	27176	0.999	0	0	27176	333964	1.0149	0	0
ischemic heart disease	27145	1.0019	0	0	27145	333995	1.0196	30	30
disorders of stomach	26532	0.9988	0	0	26532	334608	1.0086	1	1
infectious diseases	25764	1.0012	0	0	25764	335376	1.0008	1	1
other mental disorder	25206	1.0006	0	0	25206	335934	1.0171	0	0
gastritis and duodenitis	25040	0.9992	0	0	25040	336100	1.0091	0	0
menstrual/menopausal disorders, female infertility	25022	0.9882	0	0	25022	336118	1.0136	1	1
urinary tract infections	24897	1.0092	0	0	24897	336243	1.0051	5	5
cardiac conduction disorders and dysrhythmias	24558	0.9928	0	0	24558	336582	1.0172	12	12
diverticulosis and diverticulitis	23930	1.0079	0	0	23930	337210	1.006	31	31
poisoning by drugs, medicinal and biological substances	23577	0.997	0	0	23577	337563	1.0102	4	4
diaphragmatic hernia	23504	0.9972	0	0	23504	337636	1.0167	7	7
hematopoietic	23304	1.0102	0	0	23304	337836	1.0032	3	3
asthma	22942	0.9959	0	0	22942	338198	1.0229	26	26
other arthropathies	22562	0.9974	0	0	22562	338578	1.0092	3	3
cardiac dysrhythmias	21604	0.9925	0	0	21604	339536	1.0156	17	17
other diseases of digestive system	20728	1.0032	0	0	20728	340412	1.0061	0	0
arthropathy NOS	20712	0.9959	0	0	20712	340428	1.0065	3	3
other symptoms/disorders or the urinary system	20625	0.9895	0	0	20625	340515	1.0031	0	0
hemorrhoids	20554	0.9978	0	0	20554	340586	1.0173	5	5
functional digestive disorders	19292	1.005	0	0	19292	341848	1.0018	0	0
chemotherapy	19264	0.9881	0	0	19264	341876	0.9976	0	0
osteoarthrosis	18699	1.0086	0	0	18699	342441	1.013	5	5
other diseases of anus and rectum	18514	0.983	0	0	18514	342626	1.001	3	3
gastrointestinal hemorrhage	18372	1.0021	0	0	18372	342768	1.0084	0	0
other circulatory symptoms/findings/disorders	18232	1.0085	0	0	18232	342908	1.0156	6	6
rheumatism, excluding the back	17994	1.0046	0	0	17994	343146	0.9984	3	3
cataract	17780	1.0047	0	0	17780	343360	1.0099	15	15
benign neoplasm of colon	17710	1.0063	0	0	17710	343430	1.0235	19	19
male genital disorders/cancer/neoplasms; elevated psa	17467	1.0083	0	0	17467	343673	1.032	20	20
tobacco use disorder	17434	1.0033	0	0	17434	343706	1.0064	9	9
anemias	16320	1.0074	0	0	16320	344820	0.9939	3	3
poisoning by antibiotics	16258	0.9944	0	0	16258	344882	1.0085	2	2
other/chronic upper respiratory disease	15687	1.0019	0	0	15687	345453	1.0102	1	1
osteoarthritis; localized	15253	1.0094	0	0	15253	345887	1.013	6	6
disorders of thyroid gland	15138	1.0032	0	0	15138	346002	1.0319	36	36
other disorders of circulatory system	14301	1.0066	0	0	14301	346839	1.0111	6	6
disorders of menstruation and other abnormal bleeding from female genital tract	14248	0.9929	0	0	14248	346892	1.0063	1	1
cancer, suspected or other	14208	1.0053	0	0	14208	346932	1.0028	0	0
allergy/adverse effect of penicillin	14183	0.998	0	0	14183	346957	1.0063	2	2
circulatory disease NEC	14160	1.0061	0	0	14160	346980	1.0117	6	6
other ill-defined and unknown causes of morbidity and mortality	14073	0.9849	0	0	14073	347067	1.0294	0	0
symptoms involving digestive system	13951	1.0015	0	0	13951	347189	1.0064	0	0
angina pectoris	13931	0.9946	0	0	13931	347209	1.0187	14	14
inguinal hernia	13773	1.0035	0	0	13773	347367	1.0047	18	18
noninfectious gastroenteritis	13596	1.003	0	0	13596	347544	1.0003	0	0
malignant neoplasm, other	13527	1.0032	0	0	13527	347613	1.0044	2	2
personal history of diseases of digestive system	13514	1.0057	0	0	13514	347626	0.9955	0	0
atrial fibrillation and flutter	12961	0.9931	0	0	12961	348179	1.0111	39	39
hypothyroidism	12914	1.0028	0	0	12914	348226	1.0273	42	42
anal and rectal conditions	12823	0.9823	0	0	12823	348317	1.0021	3	3
other chronic ischemic heart disease, unspecified	12812	0.9997	0	0	12812	348328	1.0003	11	11
mononeuritis and nerve lesions	12660	1.0085	0	0	12660	348480	1.0021	4	4
GERD	12295	0.9986	0	0	12295	348845	1.0279	0	0
hypothyroidism NOS	12295	1.0041	0	0	12295	348845	1.0102	42	42
skin cancer and neoplasm of uncertain behavior of skin	12083	0.9873	0	0	12083	349057	1.0133	30	30
pregnancy complications	12056	1.0068	0	0	12056	349084	1.0055	0	0
skin cancer	11958	0.987	0	0	11958	349182	1.0139	30	30
hemorrhage of rectum and anus	11456	1.0085	0	0	11456	349684	1.005	0	0
alcohol-related disorders	11455	1.0045	0	0	11455	349685	1.0026	2	2
other diseases of urinary system	11001	0.9967	0	0	11001	350139	1.0065	1	1
mood disorders	10949	0.9982	0	0	10949	350191	0.9874	1	1
other peripheral nerve disorders	10713	1.0048	0	0	10713	350427	1.0045	5	5
other anemias	10614	0.9977	0	0	10614	350526	0.9931	2	2
bacterial infection NOS	10543	1.003	0	0	10543	350597	0.9925	0	0
malignant neoplasm of female breast	10519	1.0031	0	0	10519	350621	1.019	23	23
prolapse/fistula and other disorders often associated with childbirth	10426	0.9948	0	0	10426	350714	1.0303	10	10
depression	10381	0.996	0	0	10381	350759	0.9882	1	1
genital prolapse	10208	0.9952	0	0	10208	350932	1.0292	9	9
nausea and vomiting	10136	0.9975	0	0	10136	351004	1.0042	0	0
myocardial infarction	10075	0.9949	0	0	10075	351065	1.003	13	13
varicose veins	9950	1.0018	0	0	9950	351190	1.0308	21	21
hyperplasia of prostate	9841	1.0048	0	0	9841	351299	1.0218	16	16
skin and subcutaneous tissue infections	9732	0.9979	0	0	9732	351408	1.0043	0	0
varicose veins of lower extremity	9550	1.0033	0	0	9550	351590	1.0308	22	22
overweight, obesity and other hyperalimentation	9484	0.9945	0	0	9484	351656	1.0003	6	6
obesity	9376	0.9953	0	0	9376	351764	0.9999	6	6
reflux esophagitis	9233	0.9921	0	0	9233	351907	0.9864	1	1
chronic airway obstruction	9200	1.0097	0	0	9200	351940	1.0006	2	2
polyp of female genital organs	9179	0.998	0	0	9179	351961	0.9957	1	1
menopausal and postmenopausal disorders	9132	0.9998	0	0	9132	352008	0.9957	0	0
diseases of kidney and ureters	9043	0.9964	0	0	9043	352097	1.0007	0	0
constipation	9015	0.9926	0	0	9015	352125	0.9998	0	0
dorsopathies	9008	1.01	0	0	9008	352132	1.0101	1	1
disorders of teeth and jaw	8990	0.9976	0	0	8990	352150	1.0145	0	0
headache; including migraine	8699	0.9857	0	0	8699	352441	0.9934	0	0
cerebrovascular disease and intracranial hemorrhage	8646	1.0028	0	0	8646	352494	1.014	1	1
other disorders of bladder	8591	1.0041	0	0	8591	352549	1.0081	0	0
secondary malignant neoplasm	8273	0.9956	0	0	8273	352867	0.9961	0	0
other diseases of respiratory system, not elsewhere classified	8232	0.9846	0	0	8232	352908	1.0062	2	2
other symptoms of respiratory system	8014	0.9978	0	0	8014	353126	1.01	0	0
osteoarthrosis, localized, primary	7910	1.01	0	0	7910	353230	1.0066	0	0
syncope and collapse	7899	1.007	0	0	7899	353241	1.0037	2	2
alcoholism	7853	1.0057	0	0	7853	353287	1.0049	0	0
liver disease	7826	0.9894	0	0	7826	353314	1.0019	1	1
postmenopausal bleeding	7804	0.9938	0	0	7804	353336	0.9965	0	0
symptoms involving female genital tract and organs	7741	0.9958	0	0	7741	353399	0.9976	0	0
other diseases of respiratory system, NEC	7739	0.9878	0	0	7739	353401	1.0029	1	1
noninflammatory female genital disorders	7662	0.9933	0	0	7662	353478	0.9931	0	0
inflammatory disease of female pelvic organs	7508	1.0019	0	0	7508	353632	0.9986	1	1
excessive or frequent menstruation	7453	0.9903	0	0	7453	353687	1.0063	1	1
intervertebral disc disorders	7419	1.0086	0	0	7419	353721	1.0169	1	1
cancer of prostate	7315	1.0035	0	0	7315	353825	1.0147	18	18
open wound	7314	0.9964	0	0	7314	353826	1.0052	0	0
degenerative disorders of the eye	7284	1.0057	0	0	7284	353856	1.0013	5	5
male genital disorders	7242	1.0008	0	0	7242	353898	1.0033	1	1
senile cataract	7183	1.0117	0	0	7183	353957	1.0125	4	4
diseases of arteries, arterioles, and capillaries	7106	0.99	0	0	7106	354034	0.9981	3	3
polyp of corpus uteri	6831	0.9982	0	0	6831	354309	1.0035	3	3
urinary calculus and hydronephrosis	6818	1.0089	0	0	6818	354322	1.0025	5	5
complications of pregnancy	6746	1.0093	0	0	6746	354394	0.998	0	0
other headache syndromes	6726	0.9938	0	0	6726	354414	0.9933	0	0
iron deficiency anemias	6669	1.0063	0	0	6669	354471	0.997	1	1
cancer/benign neoplasm of GI tract	6561	0.9913	0	0	6561	354579	1.0081	1	1
other eye disorders	6525	0.9999	0	0	6525	354615	1.0076	0	0
disorders of fluid, electrolyte, and acid-base balance	6518	0.9917	0	0	6518	354622	0.9974	1	1
injury, NOS	6504	1.0092	0	0	6504	354636	0.9995	0	0
anal and rectal polyp	6437	0.996	0	0	6437	354703	0.9915	4	4
lipoma and other benign neoplasm of connective and other soft tissue	6421	0.9994	0	0	6421	354719	0.9995	3	3
superficial cellulitis and abscess	6414	0.9992	0	0	6414	354726	0.9936	1	1
prolapse of vaginal walls	6374	1.0018	0	0	6374	354766	1.025	4	4
iron deficiency anemias, unspecified or not due to blood loss	6339	1.0107	0	0	6339	354801	0.999	1	1
peptic ulcer (excl. esophageal)	6286	1.0044	0	0	6286	354854	1.0084	1	1
anxiety disorders	6018	0.9952	0	0	6018	355122	1.0049	0	0
poisoning by analgesics, antipyretics, and antirheumatics	5947	1.0062	0	0	5947	355193	1.0009	0	0
congenital anomalies	5853	0.999	0	0	5853	355287	0.991	1	1
bacterial pneumonia	5850	1.0055	0	0	5850	355290	1.0066	0	0
nonspecific findings on examination of blood	5776	1.0072	0	0	5776	355364	1.0017	1	1
hallux valgus (Bunion)	5719	0.9942	0	0	5719	355421	1.0084	2	2
urinary calculus	5673	1.0113	0	0	5673	355467	1.0104	7	7
other disorders of synovium, tendon, and bursa	5594	0.9995	0	0	5594	355546	0.9993	2	2
other abnormal blood chemistry	5585	1.0075	0	0	5585	355555	1.0023	2	2
dysphagia	5563	0.9957	0	0	5563	355577	1.0081	0	0
lipoma	5533	1.0025	0	0	5533	355607	1.0052	3	3
anxiety disorder	5514	0.9933	0	0	5514	355626	1.0048	2	2
complications of transplants and reattached limbs	5448	1.0026	0	0	5448	355692	0.9925	0	0
joint disorders and dislocations; trauma-related	5300	1.0005	0	0	5300	355840	0.9923	1	1
heart failure	5296	0.9995	0	0	5296	355844	0.997	0	0
vertiginous syndromes and other disorders of vestibular system	5218	1.0056	0	0	5218	355922	0.9942	0	0
pneumococcal pneumonia	5167	0.9974	0	0	5167	355973	1.0074	0	0
other disorders of liver	5127	0.9915	0	0	5127	356013	0.9971	0	0
hypotension	5067	1.0081	0	0	5067	356073	0.9999	0	0
stress incontinence, female	5031	0.9923	0	0	5031	356109	1.0023	1	1
inflammatory diseases of female pelvic organs	5016	1.0041	0	0	5016	356124	1.0042	2	2

### Sheet: S10. COMB age_focc GWAS
Pheno	Phenotype	Age of first occurrence GWAS				Susceptibility GWAS
		N	LDSR intercept	n_sig_loci	n_uniq_loci	ncase	nctrl	LDSR intercept	n_sig_loci	n_uniq_loci
asthma	asthma	48486	1.0181	20	7	48486	312648	1.0566	85	71
lipo	disorders of lipoprotein metabolism and other lipidaemias	73036	1.0071	13	0	73036	288098	1.0409	86	73
measles	measles	5183	1.0036	6	6	5183	355951	1.0086	0	0
derma_other	other dermatitis	34053	1.0104	5	1	34053	327081	1.044	24	19
diab_unsp	unspecified diabetes mellitus	15719	1.0065	3	1	15719	345415	1.0407	48	46
allergy	vasomotor and allergic rhinitis	34309	1.0102	3	0	34309	326825	1.0208	34	31
diab_noninsulin	non-insulin-dependent diabetes mellitus	21882	0.989	2	2	21882	339252	1.052	64	64
nose_other	other disorders of nose and nasal sinuses	12117	0.9898	2	2	12117	349017	1.0065	0	0
copd_other	other chronic obstructive pulmonary disease	11637	1.006	2	2	11637	349497	1.0087	3	3
resp_other	other respiratory disorders	10781	0.9925	2	2	10781	350353	1.0062	0	0
bone_other	other disorders of bone density and structure	9007	1.0062	2	2	9007	352127	1.0156	0	0
arrhyth_other	other cardiac arrhythmias	6778	1.0025	2	2	6778	354356	0.9974	2	2
sepsis	other septicaemia	5345	1.0067	2	2	5345	355789	1.0047	0	0
hypothyr_other	other hypothyroidism	24387	0.9934	2	0	24387	336747	1.0586	124	122
af	atrial fibrillation and flutter	18335	1.0113	2	0	18335	342799	1.0241	49	47
psoria	psoriasis	10350	0.9956	2	0	10350	350784	1.0179	27	25
retinal_other	other retinal disorders	8159	1.0017	2	0	8159	352975	1.0042	3	1
obesity	obesity	24044	0.999	1	1	24044	337090	1.0083	13	13
ibs	irritable bowel syndrome	23278	1.0071	1	1	23278	337856	1.0083	1	1
seborr_kera	seborrhoeic keratosis	22677	0.9954	1	1	22677	338457	1.0275	11	11
cellulitis	cellulitis	20841	0.9941	1	1	20841	340293	1.0134	3	3
menstru	excessive, frequent and irregular menstruation	20724	0.9877	1	1	20724	340410	1.0047	3	3
prost_hyperpla	hyperplasia of prostate	18830	1.0048	1	1	18830	342304	1.0197	19	19
mono	mononeuropathies of upper limb	16137	1.0009	1	1	16137	344997	1.0027	12	12
digest_other	other diseases of digestive system	11920	0.9946	1	1	11920	349214	1.0156	0	0
sleep	sleep disorders	11821	1.0037	1	1	11821	349313	1.009	1	1
tonsil	acute tonsillitis	11035	1.014	1	1	11035	350099	1.0101	0	0
diarrh	diarrhoea and gastro-enteritis of presumed infectious origin	10905	1.0024	1	1	10905	350229	1.0077	0	0
skin_infect_other	other local infections of skin and subcutaneous tissue	10597	1.0003	1	1	10597	350537	1.0072	0	0
eczema	atopic dermatitis	9946	0.9901	1	1	9946	351188	0.9985	6	6
lach_other	disorders of lachrymal system	9822	0.9992	1	1	9822	351312	1.0135	0	0
stoma_duo_other	other diseases of stomach and duodenum	9373	1.0097	1	1	9373	351761	1.0194	3	3
spondy_other	other spondylopathies	8737	1.0003	1	1	8737	352397	0.9954	2	2
fluid_other	other disorders of fluid, electrolyte and acid-base balance	8284	0.9985	1	1	8284	352850	1.0041	0	0
flu	influenza, virus not identified	7663	0.9893	1	1	7663	353471	0.9969	0	0
otitism	suppurative and unspecified otitis media	7291	1.0105	1	1	7291	353843	1.0161	0	0
pox	varicella [chickenpox]	7146	1.0093	1	1	7146	353988	1.0066	1	1
renalfail_ac	acute renal failure	6685	0.9933	1	1	6685	354449	1.0076	0	0
bron	bronchitis, not specified as acute or chronic	6649	1.0041	1	1	6649	354485	1.0118	0	0
pulm_embo	pulmonary embolism	6266	0.9989	1	1	6266	354868	0.9971	16	16
cerebro	transient cerebral ischaemic attacks and related syndromes	6107	1.0084	1	1	6107	355027	0.9889	2	2
ihd	chronic ischaemic heart disease	27149	0.9961	1	0	27149	333985	1.0142	39	38
gallst	cholelithiasis	19959	0.999	1	0	19959	341175	1.0229	28	27
migr	migraine	17739	1.0084	1	0	17739	343395	1.0108	11	10
disk_other	other intervertebral disk disorders	16478	0.9979	1	0	16478	344656	1.0253	8	7
gout	gout	12413	0.9984	1	0	12413	348721	1.0078	27	26
skin_cyst	follicular cysts of skin and subcutaneous tissue	10697	0.9965	1	0	10697	350437	1.0108	8	7
ra_other	other rheumatoid arthritis	7024	1.0074	1	0	7024	354110	1.0085	4	3
eht	essential hypertension	89319	1.0075	0	0	89319	271815	1.0515	119	119
joint_other	other joint disorders, not elsewhere classified	61514	0.987	0	0	61514	299620	1.0302	3	3
soft_other	other soft tissue disorders, not elsewhere classified	58638	1.01	0	0	58638	302496	1.0256	2	2
arthro_other	other arthrosis	53780	1.005	0	0	53780	307354	1.0181	10	10
back	dorsalgia	50188	1.0047	0	0	50188	310946	1.0076	3	3
gastrl	gastro-oesophageal reflux disease	43117	1.0036	0	0	43117	318017	1.0193	4	4
lower_resp_infect	unspecified acute lower respiratory infection	42988	1.0048	0	0	42988	318146	1.0149	3	3
depr	depressive episode	37790	1.0072	0	0	37790	323344	0.9921	5	5
upper_rep_infect	acute upper respiratory infections of multiple and unspecified sites	36554	0.9976	0	0	36554	324580	1.016	1	1
divert	diverticular disease of intestine	34712	1.0058	0	0	34712	326422	1.0148	58	58
gastduotis	gastritis and duodenitis	34063	0.9889	0	0	34063	327071	1.0097	1	1
skin_other	other disorders of skin and subcutaneous tissue, not elsewhere classified	33837	0.9987	0	0	33837	327297	1.0227	2	2
diaph_hernia	diaphragmatic hernia	32621	1.0041	0	0	32621	328513	1.0224	11	11
urinary_other	other disorders of urinary system	32257	1.0085	0	0	32257	328877	1.0089	0	0
anus_rect_other	other diseases of anus and rectum	28257	0.9922	0	0	28257	332877	1.0096	1	1
tobacco	mental and behavioural disorders due to use of tobacco	27591	1.0052	0	0	27591	333543	1.0177	7	7
menop	menopausal and other perimenopausal disorders	26413	0.9944	0	0	26413	334721	1.0111	1	1
gonarthro	gonarthrosis [arthrosis of knee]	25590	0.999	0	0	25590	335544	1.014	14	14
anal_hemorr	haemorrhoids and perianal venous thrombosis	24079	0.9934	0	0	24079	337055	1.0279	4	4
ringworm	dermatophytosis	23673	1.0099	0	0	23673	337461	1.0064	2	2
enthe_other	other enthesopathies	23512	0.9997	0	0	23512	337622	1.0206	0	0
shoulder_lesion	shoulder lesions	23285	1.0036	0	0	23285	337849	1.0037	3	3
hemorr	haemorrhoids	22476	1.0006	0	0	22476	338658	1.0157	7	7
eear_other	other disorders of external ear	22258	1.0053	0	0	22258	338876	1.0216	4	4
angina	angina pectoris	21955	1.0077	0	0	21955	339179	1.024	26	26
arthri_other	other arthritis	21743	1.0067	0	0	21743	339391	1.0106	2	2
cataract_other	other cataract	21547	0.9918	0	0	21547	339587	1.0161	13	13
spondy	spondylosis	20559	0.9935	0	0	20559	340575	1.0201	2	2
ingui_hernia	inguinal hernia	19859	1.0058	0	0	19859	341275	1.0124	31	31
sinu_ac	acute sinusitis	18106	1.0053	0	0	18106	343028	1.0072	0	0
gastro_other	other non-infective gastro-enteritis and colitis	17984	1.0126	0	0	17984	343150	1.0031	0	0
intest_other	other diseases of intestine	17735	1.0028	0	0	17735	343399	1.0297	14	14
pneu	pneumonia, organism unspecified	17374	0.9992	0	0	17374	343760	1.0068	0	0
fibro	fibroblastic disorders	17148	0.9993	0	0	17148	343986	1.0211	12	12
pharyn	acute pharyngitis	17014	0.9993	0	0	17014	344120	1.0181	0	0
conjucnt	conjunctivitis	17008	0.9943	0	0	17008	344126	1.0042	0	0
anxiety_other	other anxiety disorders	16562	1.0078	0	0	16562	344572	1.0095	1	1
fintest_other	other functional intestinal disorders	16224	1.0041	0	0	16224	344910	1.0099	1	1
varicose	varicose veins of lower extremities	16181	1.0094	0	0	16181	344953	1.0318	32	32
otitise	otitis externa	15929	0.9929	0	0	15929	345205	1.0196	2	2
knee	internal derangement of knee	15764	1.0105	0	0	15764	345370	1.0077	6	6
anemia_other	other anaemias	15315	1.0032	0	0	15315	345819	1.0097	2	2
anemia_irond_b	iron deficiency anaemia	14969	1.0095	0	0	14969	346165	1.0033	3	3
deform	acquired deformities of fingers and toes	14539	0.9955	0	0	14539	346595	0.9971	2	2
coxarth	coxarthrosis [arthrosis of hip]	14528	1.0044	0	0	14528	346606	1.0222	18	18
skinch	skin changes due to chronic exposure to nonionising radiation	14446	1.0025	0	0	14446	346688	1.0117	9	9
mi	acute myocardial infarction	13336	0.9913	0	0	13336	347798	1.0102	18	18
fgenit_prols	female genital prolapse	13006	1.0001	0	0	13006	348128	1.0308	11	11
synov_tenos	synovitis and tenosynovitis	12946	1.0069	0	0	12946	348188	1.0022	2	2
wart	viral warts	12852	0.9942	0	0	12852	348282	1.0086	1	1
dysp	dyspepsia	12834	0.997	0	0	12834	348300	1.0031	0	0
osteopo	osteoporosis without pathological fracture	12621	1.0028	0	0	12621	348513	1.0091	19	19
cyst	cystitis	12588	1.0027	0	0	12588	348546	0.9975	0	0
renalfail_ch	chronic renal failure	12554	1.0054	0	0	12554	348580	1.0149	9	9
esoph_other	other diseases of oesophagus	12408	1.0045	0	0	12408	348726	1.0032	0	0
fgenit_polyp	polyp of female genital tract	12292	0.9938	0	0	12292	348842	0.9988	3	3
phleb	phlebitis and thrombophlebitis	12265	0.9977	0	0	12265	348869	1.0065	17	17
bladder_other	other disorders of bladder	12005	1.0018	0	0	12005	349129	1.0051	0	0
soft_use	soft tissue disorders related to use, overuse and pressure	12000	1.0019	0	0	12000	349134	1.0094	0	0
zoster	zoster [herpes zoster]	11825	1.0062	0	0	11825	349309	1.0072	2	2
otalgia	otalgia and effusion of ear	11558	1.0116	0	0	11558	349576	1.0166	0	0
lump	unspecified lump in breast	11529	1.004	0	0	11529	349605	1.0144	1	1
deliv	single spontaneous delivery	11039	1.0045	0	0	11039	350095	1.016	0	0
esophitis	oesophagitis	10585	0.999	0	0	10585	350549	1.0112	3	3
se_cataract	senile cataract	10558	1.003	0	0	10558	350576	1.0147	7	7
glauc	glaucoma	10551	0.9969	0	0	10551	350583	1.0191	35	35
stress	reaction to severe stress, and adjustment disorders	10211	1.012	0	0	10211	350923	1.0138	1	1
ear_other	other disorders of ear, not elsewhere classified	10043	1.0018	0	0	10043	351091	1.0051	1	1
hearloss_other	other hearing loss	9675	1.0012	0	0	9675	351459	1.0015	1	1
breast_other	other disorders of breast	9486	0.999	0	0	9486	351648	1.0024	0	0
sinu_ch	chronic sinusitis	9148	0.9961	0	0	9148	351986	1.0062	1	1
stye	hordeolum and chalazion	8998	1.0076	0	0	8998	352136	1.0054	3	3
bact	other bacterial agents as the cause of diseases classified to other chapters	8979	0.9993	0	0	8979	352155	1.0011	0	0
dyspl_bn	benign mammary dysplasia	8856	0.9974	0	0	8856	352278	1.0076	3	3
vagina_other	other noninflammatory disorders of vagina	8739	0.9878	0	0	8739	352395	1.0039	0	0
itch	pruritus	8709	1.0003	0	0	8709	352425	1.0048	0	0
fgenit_pain	pain and other conditions associated with female genital organs and menstrual cycle	8682	1.001	0	0	8682	352452	1.0035	0	0
ovary	noninflammatory disorders of ovary, fallopian tube and broad ligament	8662	1.0057	0	0	8662	352472	1.0065	0	0
vest_other	disorders of vestibular function	8588	1.0004	0	0	8588	352546	1.0017	3	3
iear_other	other diseases of inner ear	8493	1.0064	0	0	8493	352641	1.0079	2	2
mgenit_other	other disorders of male genital organs	8315	0.9984	0	0	8315	352819	0.9958	1	1
synov_other	other disorders of synovium and tendon	8266	1.013	0	0	8266	352868	0.9944	2	2
cutan_abs	cutaneous abscess, furuncle and carbuncle	8228	0.9967	0	0	8228	352906	1.0063	0	0
nail	nail disorders	8202	0.9998	0	0	8202	352932	0.9936	0	0
eyelid_other	other disorders of eyelid	8126	1.013	0	0	8126	353008	1.0068	1	1
viral_infect	viral infection of unspecified site	7921	0.9945	0	0	7921	353213	0.9963	0	0
urtic	urticaria	7767	1.007	0	0	7767	353367	1.0234	2	2
uter_bleed	other abnormal uterine and vaginal bleeding	7765	1.0042	0	0	7765	353369	1.0021	1	1
hypoten	hypotension	7596	1.0083	0	0	7596	353538	0.9923	0	0
vascu_other	other peripheral vascular diseases	7492	0.9935	0	0	7492	353642	1.0031	0	0
polyarth	polyarthrosis	7485	0.9923	0	0	7485	353649	1.0134	0	0
visual	visual disturbances	7480	1.0034	0	0	7480	353654	1.009	1	1
gast_ulcer	gastric ulcer	7300	1.0068	0	0	7300	353834	1.0076	0	0
heartfail	heart failure	7293	0.9995	0	0	7293	353841	1.0055	2	2
seborr_derma	seborrhoeic dermatitis	7285	1.0016	0	0	7285	353849	1.0078	3	3
vitre	disorders of vitreous body	7233	0.9985	0	0	7233	353901	1.0012	0	0
alcohol	mental and behavioural disorders due to use of alcohol	7208	1.0009	0	0	7208	353926	0.9915	2	2
candida	candidiasis	7000	1.0024	0	0	7000	354134	1.0071	1	1
endom	endometriosis	6897	1.0017	0	0	6897	354237	1.0049	5	5
heart_comp	complications and ill-defined descriptions of heart disease	6507	1.0041	0	0	6507	354627	0.999	1	1
stroke	stroke, not specified as haemorrhage or infarction	6369	0.9911	0	0	6369	354765	1.0105	0	0
water_lung	pleural effusion, not elsewhere classified	6330	1.0025	0	0	6330	354804	1.009	0	0
liver_other	other diseases of liver	6238	1.001	0	0	6238	354896	1.0018	2	2
duo_ulcer	duodenal ulcer	6220	1.0085	0	0	6220	354914	1.0057	9	9
conjunct_other	other disorders of conjunctiva	5973	0.9939	0	0	5973	355161	0.9997	0	0
enthesop	enthesopathies of lower limb, excluding foot	5765	1.0133	0	0	5765	355369	1.0115	2	2
uret_stone	calculus of kidney and ureter	5425	1.0003	0	0	5425	355709	1.004	10	10
pulp	diseases of pulp and periapical tissues	5415	1.01	0	0	5415	355719	1.0057	1	1
eye_other	other disorders of eye and adnexa	5393	0.9973	0	0	5393	355741	1.0126	0	0
hearloss	conductive and sensorineural hearing loss	5371	0.9935	0	0	5371	355763	1.0081	0	0
uterus_nonflam_other	other noninflammatory disorders of uterus, except cervix	5361	0.995	0	0	5361	355773	1.007	0	0
np	nasal polyp	5352	0.9996	0	0	5352	355782	1.0165	22	22
cervix_hyperpl	dysplasia of cervix uteri	5286	1.0033	0	0	5286	355848	1.0023	1	1
epi	epilepsy	5286	1.0106	0	0	5286	355848	1.0133	0	0
umbili_hernia	umbilical hernia	5136	0.9972	0	0	5136	355998	1.008	5	5
intest_infect_other	other bacterial intestinal infections	5124	0.9866	0	0	5124	356010	1.013	0	0

### Sheet: S11. shared vs. uniq loci (SR)
Asthma
Loci	Age of first occurrence									Susceptibility									Susceptibility									rsID	nearest gene	gwas catalog			finngen r3
	CHR	START	END	LEAD SNP	TEST	BETA	SE	P		CHR	START	END	LEAD SNP	TEST	BETA	OR	SE	P	CHR	START	END	LEAD SNP	TEST	OR	SE	P				assoc_pheno	p-value	PMID	assoc_pheno	p-value
Overlap	1	151306728	153221438	1:152285861:G:A	A	-4.81077	0.429624	4.64248e-29		1	151689742	153416265	1:152179152:C:T	T	0.0735497	1.18454	0.0168149	7.3756e-24	1	151689742	153416265	1:152179152:C:T	T	1.18454	0.0168149	7.3756e-24		-	-	-	-	-	-	-
Overlap	11	65349756	65975421	11:65551957:A:G	A	0.768184	0.134692	1.18388e-08		11	65401336	65694056	11:65551957:A:G	A	-0.0198998	0.955213	0.00767735	2.39605e-09	11	65401336	65694056	11:65551957:A:G	A	0.955213	0.00767735	2.39605e-09		-	-	-	-	-	-	-
Overlap	11	75891182	76339311	11:76248630:C:T	T	-2.47465	0.283473	2.65248e-18		11	75891182	76419941	11:76293726:G:T	T	0.0484185	1.11794	0.00763122	2.46325e-48	11	75891182	76419941	11:76293726:G:T	T	1.11794	0.00763122	2.46325e-48		-	-	-	-	-	-	-
Overlap	12	121065488	121488372	12:121341537:C:CC	CC	-0.891596	0.14812	1.76603e-09		12	120982617	121470256	12:121365431:G:A	G	0.0193863	1.04565	0.00798182	2.23478e-08	12	120982617	121470256	12:121365431:G:A	G	1.04565	0.00798182	2.23478e-08		-	-	-	-	-	-	-
Overlap	17	37340336	38544624	17:38061439:T:C	C	2.24689	0.1332	1.29592e-63		17	37295935	38602562	17:38056116:T:C	C	-0.045482	0.900571	0.00766647	1.75281e-42	17	37295935	38602562	17:38056116:T:C	C	0.900571	0.00766647	1.75281e-42		-	-	-	-	-	-	-
Overlap	2	8424214	8530751	2:8441735:C:G	G	0.885888	0.148831	2.66632e-09		2	8429320	8530751	2:8442547:G:A	A	-0.025253	0.943511	0.00844606	5.79523e-12	2	8429320	8530751	2:8442547:G:A	A	0.943511	0.00844606	5.79523e-12		-	-	-	-	-	-	-
Overlap	2	102579017	103277862	2:102982033:G:T	T	1.77477	0.205504	6.0322e-18		2	102055277	103440145	2:102936159:T:A	A	-0.0781606	0.835294	0.0116778	1.37145e-53	2	102055277	103440145	2:102936159:T:A	A	0.835294	0.0116778	1.37145e-53		-	-	-	-	-	-	-
Overlap	2	242674268	242743943	2:242682029:T:C	C	0.941398	0.16079	4.81312e-09		2	242673988	242743943	2:242698640:G:A	A	-0.0513421	0.888501	0.00895039	7.85777e-40	2	242673988	242743943	2:242698640:G:A	A	0.888501	0.00895039	7.85777e-40		-	-	-	-	-	-	-
Overlap	3	188070408	188138332	3:188102112:A:T	T	1.02268	0.134917	3.53137e-14		3	188070950	188138332	3:188133518:A:T	A	0.0286851	1.06828	0.00774984	1.56391e-17	3	188070950	188138332	3:188133518:A:T	A	1.06828	0.00774984	1.56391e-17		-	-	-	-	-	-	-
Overlap	4	38579279	38949613	4:38812876:T:C	C	1.70956	0.170512	1.25141e-23		4	38648406	38949613	4:38798648:C:A	A	-0.0365957	0.919188	0.00936962	2.39762e-19	4	38648406	38949613	4:38798648:C:A	A	0.919188	0.00936962	2.39762e-19		-	-	-	-	-	-	-
Overlap	5	110401872	110472216	5:110401872:T:C	T	0.871313	0.15696	2.85618e-08		5	109668544	110614995	5:110401872:T:C	T	-0.0467861	0.897871	0.00887876	7.03267e-34	5	109668544	110614995	5:110401872:T:C	T	0.897871	0.00887876	7.03267e-34		-	-	-	-	-	-	-
Overlap	5	131895743	132138129	5:132058466:A:G	A	-1.12318	0.154017	3.09875e-13		5	129962581	132360464	5:131916940:A:C	C	0.0434016	1.1051	0.0094721	5.05011e-26	5	129962581	132360464	5:131916940:A:C	C	1.1051	0.0094721	5.05011e-26		-	-	-	-	-	-	-
Overlap	6	30074872	33542172	6:32630820:G:T	T	1.23038	0.147376	7.1346e-17		6	27376162	33789899	6:32632006:T:G	T	-0.0722484	0.846743	0.00793511	1.37282e-97	6	27376162	33789899	6:32632006:T:G	T	0.846743	0.00793511	1.37282e-97		-	-	-	-	-	-	-
Overlap	9	5865433	6555079	9:6213468:C:T	T	-1.23721	0.149764	1.48894e-16		9	5543346	6748795	9:6210099:T:C	T	0.0586651	1.14463	0.00857228	6.08772e-56	9	5543346	6748795	9:6210099:T:C	T	1.14463	0.00857228	6.08772e-56		-	-	-	-	-	-	-
Distinct	11	118477367	118758089	11:118743286:G:A	A	1.18226	0.183578	1.20803e-10		-	-	-	-	-		-	-	-	NA	NA	NA	NA	NA	0.945726	0.0104268	8.70699e-08		rs12365699	CXCR5; regulatory region variant	Allergic disease (asthma, hay fever or eczema); Asthma (childhood onset)	5 x 10-18; 4 x 10-30	25574825; 30929738	Use of eye-antiallergens (taken as indicator of allergic/atopic conjunctivitis)	2.8e-06
Distinct	18	59870563	60083218	18:60009814:C:T	C	0.914837	0.135063	1.27579e-11		-	-	-	-	-		-	-	-	NA	NA	NA	NA	NA	0.980309	0.0076815	0.00962474		rs4574025	TNFRSF11A; intron	childhood onset asthma; age at onset, asthma	8 x 10-14; 4 x 10-9	30929738; 31036433	-	-
Distinct	2	228644135	228687534	2:228670575:G:A	G	-0.864378	0.152632	1.49663e-08		-	-	-	-	-		-	-	-	NA	NA	NA	NA	NA	1.04168	0.00872831	2.88335e-06		rs10175070	CCL20; downstream gene variant	Asthma (childhood onset)	4 x 10-12	30929738	-	-
Distinct	8	87958064	88708899	8:88315023:T:A	A	-0.846188	0.144774	5.10995e-09		-	-	-	-	-		-	-	-	NA	NA	NA	NA	NA	0.994452	0.00821249	0.498105		rs10102362	CNBD1; intron variant	None, including nearby SNPs; however, a nearby SNP (8:87472149 on hg38) on the same gene is sig. assoc with smoking initiation (PMID: 30643251)			-	-
Distinct	8	119779443	120205730	8:120058346:A:T	T	-0.773356	0.140672	3.8748e-08		-	-	-	-	-		-	-	-	NA	NA	NA	NA	NA	1.03082	0.00801156	0.000151249		rs4295687	COLEC10	None, including nearby SNPs			-	-
*listing GW-sig loci; positions are on GRCh37																												*listing associations with p < 1e-05
Hypertension
Loci	Age of first occurrence									Susceptibility									Susceptibility									rsID	nearest gene	gwas catalog			finngen r3
	CHR	START	END	LEAD SNP	TEST	BETA	SE	P		CHR	START	END	LEAD SNP	TEST	BETA	OR	SE	P	CHR	START	END	LEAD SNP	TEST	OR	SE	P				assoc_pheno	p-value	PMID	assoc_pheno	p-value
Overlap	10	18612318	18776767	10:18727959:C:G	G	0.29445	0.0539441	4.81669e-08	0.29445	10	18592450	18955958	10:18727959:C:G	G	-0.0217482	0.951156	0.00602294	9.22299e-17	10	18592450	18955958	10:18727959:C:G	G	0.951156	0.00602294	9.22299e-17		-	-	-	-	-	-	-
Overlap	10	104067233	104973317	10:104504564:C:T	T	0.549772	0.0945628	6.1265e-09	0.549772	10	104464657	105219172	10:104958900:G:A	A	-0.0370802	0.918163	0.0104669	3.43123e-16	10	104464657	105219172	10:104958900:G:A	A	0.918163	0.0104669	3.43123e-16		-	-	-	-	-	-	-
Overlap	12	111546165	112490764	12:112007756:C:T	C	-0.288138	0.0488009	3.55288e-09	-0.288138	12	111384730	113248767	12:111884608:T:C	T	0.0260959	1.06193	0.00547572	5.15058e-28	12	111384730	113248767	12:111884608:T:C	T	1.06193	0.00547572	5.15058e-28		-	-	-	-	-	-	-
Overlap	19	11526759	11630557	19:11526765:G:T	T	0.303067	0.049199	7.30404e-10	0.303067	19	11526759	11547506	19:11526765:G:T	T	-0.0295806	0.934156	0.00548729	2.23208e-35	19	11526759	11547506	19:11526765:G:T	T	0.934156	0.00548729	2.23208e-35		-	-	-	-	-	-	-
Overlap	20	57546410	57861892	20:57715547:T:TATTTA	TATTTA	-0.402039	0.073253	4.06751e-08	-0.402039	20	57546410	57861892	20:57739469:A:T	T	0.0437316	1.10594	0.0083778	2.79627e-33	20	57546410	57861892	20:57739469:A:T	T	1.10594	0.0083778	2.79627e-33		-	-	-	-	-	-	-
Overlap	4	81157098	81207963	4:81184341:A:T	T	-0.373136	0.053198	2.33071e-12	-0.373136	4	81061449	81627784	4:81181072:A:T	T	0.0451547	1.10957	0.00598776	1.55819e-67	4	81061449	81627784	4:81181072:A:T	T	1.10957	0.00598776	1.55819e-67		-	-	-	-	-	-	-
Overlap	5	157802270	158058432	5:158020161:C:T	C	0.284744	0.0505786	1.81026e-08	0.284744	5	157648755	158497639	5:157824183:T:C	C	-0.0243288	0.945521	0.00569504	7.84437e-23	5	157648755	158497639	5:157824183:T:C	C	0.945521	0.00569504	7.84437e-23		-	-	-	-	-	-	-
Overlap	6	25684802	26608850	6:26109268:T:C	C	0.369067	0.0674135	4.39502e-08	0.369067	6	25624395	32922622	6:26104632:T:G	T	0.0306159	1.07304	0.00755519	1.04566e-20	6	25624395	32922622	6:26104632:T:G	T	1.07304	0.00755519	1.04566e-20		-	-	-	-	-	-	-
Overlap	7	150555915	150723265	7:150704843:G:A	A	0.429034	0.053269	8.10335e-16	0.429034	7	150573221	150713636	7:150690176:C:T	T	0.0540957	1.13265	0.00991476	3.35161e-36	7	150573221	150713636	7:150690176:C:T	T	1.13265	0.00991476	3.35161e-36		-	-	-	-	-	-	-
High cholesterol
Loci	Age of first occurrence									Susceptibility									Susceptibility									rsID	nearest gene	gwas catalog			finngen r3
	CHR	START	END	LEAD SNP	TEST	BETA	SE	P		CHR	START	END	LEAD SNP	TEST	BETA	OR	SE	P	CHR	START	END	LEAD SNP	TEST	OR	SE	P				assoc_pheno	p-value	PMID	assoc_pheno	p-value
Overlap	1	109715950	110009106	1:109821797:G:A	G	0.469239	0.0665548	1.81052e-12		1	109672711	110203554	1:109817590:G:T	T	-0.0795626	0.832602	0.00914757	3.19383e-89	1	109672711	110203554	1:109817590:G:T	T	0.832602	0.00914757	3.19383e-89		-	-	-	-	-	-	-
Overlap	11	116519358	117046160	11:116648917:G:C	G	-0.540147	0.0742127	3.43654e-13		11	116473282	117100594	11:116623213:TA:T	TA	0.0815381	1.20653	0.0100564	8.81284e-78	11	116473282	117100594	11:116623213:TA:T	TA	1.20653	0.0100564	8.81284e-78		-	-	-	-	-	-	-
Overlap	19	10734951	11261861	19:11196886:T:C	C	0.533304	0.0911208	4.87108e-09		19	10463579	11278681	19:11202306:G:T	T	-0.115695	0.766134	0.0122211	2.40707e-105	19	10463579	11278681	19:11202306:G:T	T	0.766134	0.0122211	2.40707e-105		-	-	-	-	-	-	-
Overlap	19	45337918	45431658	19:45411941:T:C	C	-0.47535	0.0687655	4.8239e-12		19	44400412	46050378	19:45413233:G:T	T	-0.172113	0.672801	0.0153606	8.85287e-147	19	44400412	46050378	19:45413233:G:T	T	0.672801	0.0153606	8.85287e-147		-	-	-	-	-	-	-
Overlap	6	160513412	161304072	6:161013013:T:C	C	-1.09385	0.192446	1.32467e-08		6	160185151	161817461	6:160997118:A:T	T	0.0742311	1.1864	0.0127232	3.81402e-41	6	160185151	161817461	6:160997118:A:T	T	1.1864	0.0127232	3.81402e-41		-	-	-	-	-	-	-
Distinct	10	10982291	11166508	10:11064241:A:G	A	-0.540282	0.0966289	2.26733e-08		10	-	-	-	-		-	-	-	NA	NA	NA	NA	NA	1.00157	0.0132274	0.905864		rs10795842	CELF2; intron	-	-	-	-	-
Eczema
Loci	Age of first occurrence									Susceptibility									Susceptibility									rsID	nearest gene	gwas catalog			finngen r3
	CHR	START	END	LEAD SNP	TEST	BETA	SE	P		CHR	START	END	LEAD SNP	TEST	BETA	OR	SE	P	CHR	START	END	LEAD SNP	TEST	OR	SE	P				assoc_pheno	p-value	PMID	assoc_pheno	p-value
Overlap	1	150001632	151086960	1:150809033:A:G	G	-8.30521	1.21496	8.695e-12		1	150142430	153543747	1:152285861:G:A	A	0.319385	2.08634	0.0397573	2.16349e-76	1	150142430	153543747	1:152285861:G:A	A	2.08634	0.0397573	2.16349e-76		-	-	-	-	-	-	-
Overlap	1	151134961	153416265	1:152285861:G:A	A	-10.8649	0.793849	3.288e-42		1	150142430	153543747	1:152285861:G:A	A	0.319385	2.08634	0.0397573	2.16349e-76	1	150142430	153543747	1:152285861:G:A	A	2.08634	0.0397573	2.16349e-76		-	-	-	-	-	-	-
Overlap	6	30750626	31682029	6:31241260:T:C	C	-2.10457	0.384747	4.623e-08		6	31049870	32952168	6:32559975:C:A	A	-0.0704738	0.85021	0.0227057	8.8856e-13	6	31049870	32952168	6:32559975:C:A	A	0.85021	0.0227057	8.8856e-13		-	-	-	-	-	-	-
Distinct	2	102711031	103267601	2:103073131:T:TATAA	T	-2.47338	0.377009	5.662e-11		-	-	-	-	-		-	-	-	NA	NA	NA	NA	NA	1.09463	0.0179386	4.64747e-07		rs142862472; second sig: 2:103094213:G:T (rs759382), or 2:103073505:C:G (rs4851588)	SLC9A4; intron variant; IL18RAP: downstream gene variant	Atopic dermatitis	6 x 10-11	23727859	atpic dermatitis	1.3e-06
Distinct	7	156042184	156064689	7:156053158:C:CAATA	CAATA	-1.75323	0.319763	4.299e-08		-	-	-	-	-		-	-	-	NA	NA	NA	NA	NA	0.999228	0.0152719	0.959687		rs71303939	RNF32; upstream gene variant	-	-	-	None; though a nearby SNP, 7:156339213:G:A (rs532021066), assoc with pollen allergy, allergic rhinitis (p~1e-05 - e-06)
Diabetes
Loci	Age of first occurrence									Susceptibility									Susceptibility									rsID	nearest gene	gwas catalog			finngen r3
	CHR	START	END	LEAD SNP	TEST	BETA	SE	P		CHR	START	END	LEAD SNP	TEST	BETA	OR	SE	P	CHR	START	END	LEAD SNP	TEST	OR	SE	P				assoc_pheno	p-value	PMID	assoc_pheno	p-value
Overlap	6	26855725	33953514	6:32627480:G:A	A	-3.82407	0.15662	6.05403e-129		6	30278745	33953514	6:32626272:C:A						6	30278745	33953514	6:32626272:C:A	A	1.16984	0.00832503	3.33502e-79		-	-	-	-	-	-	-
Distinct	1	113922269	114556071	1:114377568:A:G	A	-1.37084	0.231126	3.08056e-09		-	-	-	-	-	-	-	-	-	NA	NA	NA	NA	NA	NA	NA	NA		rs2476601	PTPN22; missense variant	Hypothyroidism; RA; T1D; ...	<1e-50	30595370; 24390342; 21829393	Hypothyroidism; Disorders of the thyroid gland; T1D; endocrine diseases	<1e-33
Distinct	11	2128228	2234169	11:2181060:T:G	T	1.55236	0.160804	5.56043e-22		-	-	-	-	-	-	-	-	-	NA	NA	NA	NA	NA	NA	NA	NA		rs3842753	INS , INS-IGF2; missense variant	T1D (nearby SNPs)	<1e-50	21829393; 25751624	T1D	<1e-20
Distinct	6	90808352	91086379	6:90880393:G:A	A	-1.06421	0.18948	1.98635e-08		-	-	-	-	-	-	-	-	-	NA	NA	NA	NA	NA	1.00968	0.0145798	0.508628		rs10944479	BACH2; intron	Thyroid peroxidase antibody positivity	4 x 10-8	24586183	Disorders of the thyroid gland	9e-08

### Sheet: S12. SR h2,rg
Phenotype	Disease Category	Age of first occurrence GWAS						Susceptibility GWAS							Genetic correlation (age of first occurrence and susceptibility)
		Ncase	h2_obs	h2_se	h2_z	p-value	fdr	Ncase	Nctrl	h2_liab	h2_se	h2_z	p-value	fdr	rg	se	z	p	fdr
hypertension - broad	cardiovascular	89709	0.0548	0.0065	8.43077	3.43e-17	2.1609e-15	89709	271431	0.1887	0.0076	24.8289	4.37e-136	3.059e-134	-0.7469	0.0507	-14.7361	3.7799e-49	5.103e-48
hypertension - specific	cardiovascular	87112	0.0565	0.0068	8.30882	9.67e-17	3.04605e-15	87112	274028	0.1884	0.0077	24.4675	3.28e-132	1.148e-130	-0.7887	0.0503	-15.6702	2.417e-55	6.534e-54
cardiovascular	cardiovascular	123875	0.0307	0.0041	7.4878	7e-14	1.47e-12	123875	237265	0.1253	0.0052	24.0962	2.74e-128	6.39333e-127	-0.6443	0.0589	-10.9405	7.3798e-28	6.642e-27
asthma	respiratory/ent	38698	0.1411	0.0264	5.3447	9.06e-08	1.42695e-06	38698	322442	0.1317	0.0113	11.6549	2.17e-31	1.085e-30	-0.5511	0.0506	-10.8978	1.1802e-27	7.965e-27
respiratory/ent	respiratory/ent	60501	0.0655	0.0141	4.64539	3.39e-06	4.2714e-05	60501	300639	0.076	0.0066	11.5152	1.11e-30	5.18e-30	-0.5259	0.0745	-7.0562	1.7114e-12	9.234e-12
immunological/systemic disorders	immunological/systemic	30225	0.0694	0.0153	4.53595	5.73e-06	6.0165e-05	30225	330915	0.0587	0.0057	10.2982	7.18e-25	2.09417e-24	-0.6975	0.1241	-5.6182	1.9299e-08	7.44429e-08
high cholesterol	cardiovascular	43061	0.0431	0.0107	4.02804	5.62e-05	0.0005058	43061	318079	0.1111	0.0093	11.9462	6.8e-33	3.96083e-32	-0.8587	0.1257	-6.83	8.4928e-12	3.8205e-11
neurology/eye/psychiatry	neurology/eye/psychiatry	61144	0.0297	0.0079	3.75949	0.00017	0.00133875	61144	299996	0.0406	0.0037	10.973	5.15e-28	1.63864e-27	-0.4552	0.123	-3.7007	0.0002	0.00054
allergy/hypersensitivity/anaphylaxis	immunological/systemic	26061	0.0673	0.0185	3.63784	0.000275	0.001925	26061	335079	0.0698	0.0069	10.1159	4.7e-24	1.3132e-23	-0.6356	0.1296	-4.9038	9.4022e-07	2.82e-06
eczema/dermatitis	haematology/dermatology	8871	0.259	0.0784	3.30357	0.000955	0.0060165	8871	352269	0.0584	0.0151	3.86755	0.00011	0.000142593	-0.5534	0.1636	-3.3823	0.0007	0.00171818
dermatology	haematology/dermatology	14762	0.1361	0.0449	3.03118	0.00244	0.0139745	14762	346378	0.0455	0.0086	5.2907	1.22e-07	2.135e-07	-0.4043	0.1513	-2.6715	0.0076	0.0114
emphysema/chronic bronchitis	respiratory/ent	6890	0.1939	0.0692	2.80202	0.00508	0.025515	6890	354250	0.0837	0.0119	7.03361	2.01e-12	4.26364e-12	0.0989	0.1878	0.5265	0.5985	0.64638
hayfever/allergic rhinitis	immunological/systemic	19932	0.0641	0.023	2.78696	0.00532	0.025515	19932	341208	0.0871	0.0087	10.0115	1.36e-23	3.66154e-23	-0.8436	0.1692	-4.9847	6.2053e-07	2.09588e-06
haematology/dermatology	haematology/dermatology	19346	0.1029	0.0372	2.76613	0.00567	0.025515	19346	341794	0.0383	0.0063	6.07937	1.21e-09	2.28919e-09	-0.4596	0.1576	-2.9155	0.0036	0.00571765
musculoskeletal/trauma	musculoskeletal/trauma	78180	0.0156	0.0062	2.51613	0.0119	0.04998	78180	282960	0.0431	0.0034	12.6765	7.98e-37	5.07818e-36	-0.5078	0.1544	-3.2877	0.001	0.00207692
neurology	neurology/eye/psychiatry	23891	0.0492	0.0207	2.37681	0.0175	0.068355	23891	337249	0.0445	0.0056	7.94643	1.92e-15	4.33548e-15	-0.6058	0.1954	-3.0999	0.0019	0.00320625
joint disorder	musculoskeletal/trauma	44663	0.0236	0.0101	2.33663	0.0195	0.068355	44663	316477	0.0651	0.0042	15.5	3.47e-54	4.858e-53	-0.5108	0.1643	-3.1082	0.0019	0.00320625
renal/urology	renal/urology	16861	0.0571	0.0246	2.32114	0.0203	0.068355	16861	344279	0.0314	0.0072	4.36111	1.29e-05	1.806e-05	-0.0123	0.2137	-0.0576	0.9541	0.9541
heart arrhythmia	cardiovascular	5568	0.1865	0.0806	2.3139	0.0207	0.068355	5568	355572	0.0697	0.0191	3.64921	0.000263	0.000312034	0.0469	0.2018	0.2323	0.8163	0.847696
prolapsed disc/slipped disc	musculoskeletal/trauma	5951	0.1575	0.0686	2.29592	0.0217	0.068355	5951	355189	0.0555	0.0147	3.77551	0.00016	0.0002	-0.7067	0.306	-2.3096	0.0209	0.028215
psychological/psychiatric problem	neurology/eye/psychiatry	26838	0.0401	0.0178	2.25281	0.0243	0.0729	26838	334302	0.0771	0.0058	13.2931	2.54e-40	1.97556e-39	-0.2947	0.1401	-2.1038	0.0354	0.0434455
other urological problem (male)	renal/urology	7031	0.1381	0.0631	2.18859	0.0286	0.080136	7031	354109	0.042	0.0126	3.33333	0.000858	0.00098459	0.3164	0.2396	1.3209	0.1865	0.209813
osteoarthritis	musculoskeletal/trauma	29143	0.0286	0.0132	2.16667	0.0303	0.080136	29143	331997	0.0608	0.0053	11.4717	1.83e-30	8.00625e-30	-0.8069	0.2433	-3.3163	0.0009	0.002025
genital tract cancer	neoplasms	7573	0.1316	0.0612	2.15033	0.0315	0.080136	7573	353567	0.0389	0.0106	3.66981	0.000243	0.000293276	-0.3594	0.2543	-1.4129	0.1577	0.185126
back problem	musculoskeletal/trauma	20954	0.0483	0.0225	2.14667	0.0318	0.080136	20954	340186	0.0662	0.0071	9.32394	1.12e-20	2.8e-20	-0.6887	0.2207	-3.121	0.0018	0.00320625
disc problem	musculoskeletal/trauma	6860	0.1255	0.0615	2.04065	0.0413	0.100073	6860	354280	0.0615	0.0134	4.58955	4.44e-06	6.61277e-06	-0.6415	0.2863	-2.2406	0.0251	0.0322714
migraine	neurology/eye/psychiatry	10295	0.093	0.0464	2.00431	0.045	0.105	10295	350845	0.105	0.0106	9.90566	3.93e-23	1.01889e-22	-0.429	0.1689	-2.5403	0.0111	0.0157737
skin cancer	neoplasms	8704	0.105	0.0544	1.93015	0.0536	0.1206	8704	352436	0.0784	0.0177	4.42938	9.45e-06	1.35e-05	NA	NA	NA	NA	NA
gynaecological disorder (not cancer)	gynaecology/breast	16410	0.0624	0.0334	1.86826	0.0617	0.134038	16410	344730	0.0248	0.0064	3.875	0.000107	0.000142593	NA	NA	NA	NA	NA
ear/vestibular disorder	respiratory/ent	5244	0.1481	0.0803	1.84433	0.0651	0.13671	5244	355896	0.012	0.0129	0.930233	0.352	0.357101	NA	NA	NA	NA	NA
bowel problem	gastrointestinal/abdominal	23727	0.0331	0.0187	1.77005	0.0767	0.155874	23727	337413	0.0394	0.0058	6.7931	1.1e-11	2.26471e-11	NA	NA	NA	NA	NA
gastrointestinal/abdominal	gastrointestinal/abdominal	57236	0.0145	0.0083	1.74699	0.0806	0.158681	57236	303904	0.0502	0.0036	13.9444	3.4e-44	2.975e-43	NA	NA	NA	NA	NA
neoplasms	neoplasms	30852	0.0212	0.0145	1.46207	0.144	0.268676	30852	330288	0.019	0.0045	4.22222	2.42e-05	3.32157e-05	NA	NA	NA	NA	NA
respiratory infection	respiratory/ent	5146	0.1232	0.0845	1.45799	0.145	0.268676	5146	355994	0.0314	0.0138	2.27536	0.0229	0.0246615	NA	NA	NA	NA	NA
pneumonia	respiratory/ent	5037	0.1207	0.0875	1.37943	0.168	0.3024	5037	356103	0.0321	0.0141	2.2766	0.0228	0.0246615	NA	NA	NA	NA	NA
diabetes	endocrine/diabetes	16576	0.04	0.0301	1.3289	0.184	0.322	16576	344564	0.1935	0.0131	14.771	2.25e-49	2.625e-48	NA	NA	NA	NA	NA
prostate problem (not cancer)	renal/urology	6181	0.093	0.0743	1.25168	0.211	0.35927	6181	354959	0.0538	0.0139	3.8705	0.000109	0.000142593	NA	NA	NA	NA	NA
eye/eyelid problem	neurology/eye/psychiatry	14315	0.041	0.0335	1.22388	0.221	0.366395	14315	346825	0.0351	0.0062	5.66129	1.5e-08	2.69231e-08	NA	NA	NA	NA	NA
endocrine/diabetes	endocrine/diabetes	36683	0.0177	0.0156	1.13462	0.257	0.4095	36683	324457	0.1336	0.0085	15.7176	1.15e-55	1.995e-54	NA	NA	NA	NA	NA
muscle/soft tissue problem	musculoskeletal/trauma	7459	0.0653	0.058	1.12586	0.26	0.4095	7459	353681	0.0248	0.0104	2.38462	0.0171	0.019	NA	NA	NA	NA	NA
breast cancer	neoplasms	8005	0.0642	0.0598	1.07358	0.283	0.434854	8005	353135	0.0773	0.0132	5.85606	4.74e-09	8.73158e-09	NA	NA	NA	NA	NA
diabetes	endocrine/diabetes	13855	0.0335	0.0339	0.988201	0.323	0.479093	13855	347285	0.1833	0.013	14.1	3.8e-45	3.8e-44	NA	NA	NA	NA	NA
gynaecology/breast	gynaecology/breast	19246	0.0236	0.0241	0.979253	0.327	0.479093	19246	341894	0.0216	0.0057	3.78947	0.000151	0.000192182	NA	NA	NA	NA	NA
venous thromboembolic disease	cardiovascular	8926	0.0442	0.0498	0.88755	0.375	0.530022	8926	352214	0.0976	0.0137	7.12409	1.05e-12	2.29688e-12	NA	NA	NA	NA	NA
uterine fibroids	gynaecology/breast	5451	0.0664	0.0765	0.867974	0.385	0.530022	5451	355689	0.0672	0.0142	4.73239	2.22e-06	3.37826e-06	NA	NA	NA	NA	NA
hypothyroidism/myxoedema	endocrine/diabetes	17297	0.0218	0.0252	0.865079	0.387	0.530022	17297	343843	0.2069	0.0191	10.8325	2.41e-27	7.36522e-27	NA	NA	NA	NA	NA
angina	cardiovascular	10916	0.0329	0.0396	0.830808	0.406	0.532875	10916	350224	0.13	0.0115	11.3043	1.25e-29	4.60526e-29	NA	NA	NA	NA	NA
liver/biliary/pancreas problem	gastrointestinal/abdominal	9952	0.0385	0.0463	0.831533	0.406	0.532875	9952	351188	0.0535	0.0111	4.81982	1.44e-06	2.24e-06	NA	NA	NA	NA	NA
oesophageal disorder	gastrointestinal/abdominal	23037	0.0144	0.0184	0.782609	0.434	0.558	23037	338103	0.0765	0.0059	12.9661	1.9e-38	1.33e-37	NA	NA	NA	NA	NA
gout	musculoskeletal/trauma	5091	0.0627	0.0821	0.763703	0.445	0.5607	5091	356049	0.2213	0.0493	4.48884	7.16e-06	1.04417e-05	NA	NA	NA	NA	NA
stroke	cardiovascular	5103	0.0651	0.0932	0.698498	0.485	0.599118	5103	356037	0.0293	0.0135	2.17037	0.03	0.0318182	NA	NA	NA	NA	NA
hiatus hernia	gastrointestinal/abdominal	8107	0.0331	0.0548	0.604015	0.546	0.6615	8107	353033	0.0601	0.0094	6.39362	1.62e-10	3.15e-10	NA	NA	NA	NA	NA
heart attack/myocardial infarction	cardiovascular	8077	0.0301	0.0526	0.572243	0.567	0.673527	8077	353063	0.1389	0.0118	11.7712	5.49e-32	2.95615e-31	NA	NA	NA	NA	NA
infections	infections	6184	0.0447	0.0807	0.553903	0.58	0.673527	6184	354956	0.0238	0.0128	1.85938	0.063	0.0658209	NA	NA	NA	NA	NA
deep venous thrombosis (dvt)	cardiovascular	6946	0.0303	0.0559	0.542039	0.588	0.673527	6946	354194	0.0825	0.016	5.15625	2.52e-07	4.2e-07	NA	NA	NA	NA	NA
osteoporosis	musculoskeletal/trauma	5649	0.0401	0.0805	0.498137	0.618	0.687474	5649	355491	0.1399	0.0164	8.53049	1.46e-17	3.52414e-17	NA	NA	NA	NA	NA
uterine problem	gynaecology/breast	10956	0.0237	0.0481	0.492723	0.622	0.687474	10956	350184	0.0397	0.008	4.9625	6.96e-07	1.10727e-06	NA	NA	NA	NA	NA
depression	neurology/eye/psychiatry	20281	0.0105	0.0231	0.454545	0.649	0.6972	20281	340859	0.0725	0.0064	11.3281	9.52e-30	3.70222e-29	NA	NA	NA	NA	NA
bone disorder	musculoskeletal/trauma	7859	0.0246	0.0554	0.444043	0.657	0.6972	7859	353281	0.1032	0.0122	8.45902	2.7e-17	6.3e-17	NA	NA	NA	NA	NA
depression	neurology/eye/psychiatry	20473	0.01	0.023	0.434783	0.664	0.6972	20473	340667	0.0733	0.0064	11.4531	2.27e-30	9.34706e-30	NA	NA	NA	NA	NA
cerebrovascular disease	cardiovascular	6652	0.0132	0.0688	0.19186	0.848	0.875803	6652	354488	0.0338	0.0112	3.01786	0.00255	0.00287903	NA	NA	NA	NA	NA
fracture	musculoskeletal/trauma	6667	0.0106	0.0647	0.163833	0.87	0.884032	6667	354473	0.0097	0.0107	0.906542	0.365	0.365	NA	NA	NA	NA	NA
thyroid problem (not cancer)	endocrine/diabetes	20728	0.0022	0.0202	0.108911	0.913	0.913	20728	340412	0.1762	0.016	11.0125	3.33e-28	1.11e-27	NA	NA	NA	NA	NA
heart/cardiac problem	cardiovascular	25098	-0.0054	0.0161	-0.335404	NA	NA	25098	336042	0.0701	0.0063	11.127	9.27e-29	3.2445e-28	NA	NA	NA	NA	NA
gastro-oesophageal reflux (gord) / gastric reflux	gastrointestinal/abdominal	14646	-0.0071	0.0262	-0.270992	NA	NA	14646	346494	0.0508	0.0078	6.51282	7.38e-11	1.476e-10	NA	NA	NA	NA	NA
gall bladder disease	gastrointestinal/abdominal	6411	-0.012	0.0704	-0.170455	NA	NA	6411	354729	0.0893	0.0169	5.28402	1.26e-07	2.15122e-07	NA	NA	NA	NA	NA
cholelithiasis/gall stones	gastrointestinal/abdominal	5882	-0.0388	0.0732	-0.530055	NA	NA	5882	355258	0.0884	0.0178	4.96629	6.82e-07	1.10727e-06	NA	NA	NA	NA	NA
back problem	musculoskeletal/trauma	6171	-0.0125	0.085	-0.147059	NA	NA	6171	354969	0.0422	0.0115	3.66957	0.000243	0.000293276	NA	NA	NA	NA	NA
irritable bowel syndrome	gastrointestinal/abdominal	8276	-0.0644	0.0527	-1.22201	NA	NA	8276	352864	0.04	0.0115	3.47826	0.000505	0.000589167	NA	NA	NA	NA	NA
ent disorder/not cancer	respiratory/ent	12718	-0.0362	0.0324	-1.11728	NA	NA	12718	348422	0.0114	0.0076	1.5	0.134	0.137941	NA	NA	NA	NA	NA

### Sheet: S13. HIP h2,rg
Phenotype	Disease Category	Age of first occurrence GWAS						Susceptibility GWAS							Genetic correlation (age of first occurrence and susceptibility)
		Ncase	h2_obs	h2_se	h2_z	p-value	fdr	Ncase	Nctrl	h2_liab	h2_se	h2_z	p-value	fdr	rg	se	z	p	fdr
essential hypertension	circulatory system	67352	0.0492	0.0072	6.83333	8.3e-12	1.1792e-09	67352	293788	0.1502	0.0071	21.1549	2.49e-99	2.77635e-97	-0.7124	0.0621	-11.479	1.6813e-30	7.896e-29
hypertensive disease	circulatory system	68097	0.0487	0.0072	6.76389	1.34e-11	1.1792e-09	68097	293043	0.1499	0.0071	21.1127	6.08e-99	4.51947e-97	-0.7171	0.0629	-11.3913	4.6215e-30	1.0857e-28
hypertension	circulatory system	67568	0.0486	0.0073	6.65753	2.79e-11	1.6368e-09	67568	293572	0.1498	0.007	21.4	1.34e-101	2.9882e-99	-0.7083	0.0631	-11.2213	3.2036e-29	5.01333e-28
circulatory system	circulatory system	125032	0.0183	0.004	4.575	4.76e-06	0.00020944	125032	236108	0.078	0.0038	20.5263	1.25e-93	6.96875e-92	-0.5575	0.0862	-6.468	9.9326e-11	1.16678e-09
menstrual/menopausal disorders, female infertility	genitourinary	25022	0.0797	0.0179	4.45251	8.49e-06	0.000298848	25022	336118	0.0255	0.0055	4.63636	3.55e-06	5.86407e-06	-0.3882	0.16	-2.4268	0.0152	0.0310609
genitourinary	genitourinary	95820	0.0196	0.0048	4.08333	4.44e-05	0.0013024	95820	265320	0.0397	0.0032	12.4062	2.42e-35	1.45854e-34	-0.2807	0.1097	-2.5588	0.0105	0.0235
psychological disorders	mental disorders	37679	0.0437	0.012	3.64167	0.000271	0.00681371	37679	323461	0.0669	0.005	13.38	7.91e-41	5.34524e-40	-0.3514	0.1099	-3.1982	0.0014	0.0047
irregular menstrual cycle/bleeding	genitourinary	12273	0.127	0.0353	3.59773	0.000321	0.007062	12273	348867	0.057	0.0085	6.70588	2e-11	4.7957e-11	-0.3354	0.1576	-2.1277	0.0334	0.0618231
digestive	digestive	135056	0.0117	0.0033	3.54545	0.000392	0.00766578	135056	226084	0.0522	0.0031	16.8387	1.27e-63	4.72017e-62	-0.6089	0.1198	-5.0814	3.7474e-07	3.525e-06
mental disorders	mental disorders	58827	0.0262	0.0076	3.44737	0.000566	0.0099616	58827	302313	0.0759	0.0046	16.5	3.67e-61	1.16916e-59	-0.6226	0.1271	-4.8972	9.7212e-07	7.614e-06
other non-epithelial cancer of skin	neoplasms	9703	0.143	0.0424	3.37264	0.000745	0.01192	9703	351437	0.1251	0.0193	6.48187	9.06e-11	2.00038e-10	0.0184	0.1317	0.1396	0.889	0.889
abdominal pain	symptoms	34823	0.0428	0.0138	3.10145	0.00193	0.0283067	34823	326317	0.0596	0.0048	12.4167	2.12e-35	1.31322e-34	-0.203	0.117	-1.7352	0.0827	0.134031
benign neoplasm of skin	neoplasms	8033	0.1664	0.0546	3.04762	0.00231	0.0312738	8033	353107	0.0369	0.0099	3.72727	0.000194	0.000267049	0.0378	0.2189	0.1726	0.863	0.881761
skin cancer and neoplasm of uncertain behavior of skin	neoplasms	12083	0.1011	0.0336	3.00893	0.00262	0.0326187	12083	349057	0.1033	0.0179	5.77095	7.88e-09	1.58913e-08	0.1467	0.1508	0.9727	0.3307	0.398536
skin cancer	neoplasms	11958	0.102	0.0341	2.9912	0.00278	0.0326187	11958	349182	0.1038	0.0182	5.7033	1.18e-08	2.30825e-08	0.1219	0.1516	0.8045	0.4211	0.494793
cholelithiasis and cholecystitis	digestive	13642	0.0964	0.0333	2.89489	0.00379	0.04169	13642	347498	0.0949	0.012	7.90833	2.61e-15	7.55883e-15	-0.374	0.1391	-2.6879	0.0072	0.01692
headache; including migraine	neurological	8699	0.1339	0.0476	2.81303	0.00491	0.0490844	8699	352441	0.0776	0.0105	7.39048	1.46e-13	3.97049e-13	-0.4121	0.1692	-2.4351	0.0149	0.0310609
symptoms	symptoms	62004	0.0202	0.0072	2.80556	0.00502	0.0490844	62004	299136	0.052	0.0038	13.6842	1.26e-42	9.68897e-42	-0.379	0.1281	-2.9588	0.0031	0.00910625
dermatologic	dermatologic	41655	0.0277	0.0104	2.66346	0.00773	0.06768	41655	319485	0.0245	0.0049	5	5.73e-07	9.98273e-07	-0.535	0.1935	-2.7646	0.0057	0.0141
diabetes mellitus	endocrine/metabolic	17529	0.0648	0.0245	2.6449	0.00817	0.06768	17529	343611	0.1652	0.0112	14.75	3.08e-49	3.81578e-48	-0.2538	0.1198	-2.1179	0.0342	0.0618231
anal and rectal conditions	digestive	12823	0.0899	0.034	2.64412	0.00819	0.06768	12823	348317	0.0483	0.0084	5.75	8.92e-09	1.77604e-08	-0.0702	0.1801	-0.3898	0.6967	0.761509
chronic obstructive pulmonary disease, bronchiectasis, asthma	respiratory	29202	0.0395	0.015	2.63333	0.00846	0.06768	29202	331938	0.1183	0.0076	15.5658	1.24e-54	2.51382e-53	-0.4027	0.1233	-3.2651	0.0011	0.0047
abdominal hernia	digestive	40981	0.0338	0.013	2.6	0.00932	0.0713183	40981	320159	0.061	0.0053	11.5094	1.18e-30	6.11953e-30	-0.2901	0.1405	-2.065	0.0389	0.0652964
benign neoplasm of uterus	neoplasms	8888	0.1157	0.0457	2.53173	0.0114	0.0770759	8888	352252	0.0598	0.0107	5.58879	2.29e-08	4.40233e-08	-0.2169	0.1988	-1.0908	0.2754	0.349832
benign neoplasm of skin	neoplasms	7516	0.1506	0.0599	2.51419	0.0119	0.0770759	7516	353624	0.0376	0.0106	3.54717	0.000389	0.000519443	-0.0937	0.2371	-0.3952	0.6927	0.761509
neoplasms	neoplasms	94303	0.011	0.0044	2.5	0.0124	0.0770759	94303	266837	0.0339	0.0032	10.5938	3.18e-26	1.42274e-25	-0.3457	0.1673	-2.0663	0.0388	0.0652964
excessive or frequent menstruation	genitourinary	7453	0.144	0.0576	2.5	0.0124	0.0770759	7453	353687	0.0648	0.0116	5.58621	2.32e-08	4.42188e-08	-0.3047	0.219	-1.3915	0.1641	0.241022
anxiety disorders	mental disorders	6018	0.166	0.0665	2.49624	0.0126	0.0770759	6018	355122	0.0619	0.0128	4.83594	1.33e-06	2.28146e-06	-0.0587	0.2098	-0.2796	0.7798	0.814458
musculoskeletal	musculoskeletal	64049	0.0177	0.0071	2.49296	0.0127	0.0770759	64049	297091	0.0816	0.0051	16	1.28e-57	3.17156e-56	-0.3755	0.1323	-2.8383	0.0045	0.0120111
noninfective gastrointestinal disorders	digestive	64602	0.017	0.0069	2.46377	0.0137	0.0803733	64602	296538	0.0512	0.0035	14.6286	1.85e-48	2.17132e-47	-0.4915	0.1543	-3.1859	0.0014	0.0047
cholelithiasis	digestive	11589	0.0952	0.0391	2.43478	0.0149	0.0845936	11589	349551	0.0866	0.0123	7.04065	1.91e-12	4.78573e-12	-0.3681	0.1626	-2.2638	0.0236	0.0462167
endocrine/metabolic	endocrine/metabolic	65979	0.0154	0.0064	2.40625	0.0161	0.0858667	65979	295161	0.0896	0.0044	20.3636	3.52e-92	1.56992e-90	-0.8458	0.1908	-4.4326	9.3125e-06	6.251e-05
other eye disorders	sense organs	6525	0.1781	0.074	2.40676	0.0161	0.0858667	6525	354615	0.0172	0.0108	1.59259	0.111	0.114069	NA	NA	NA	NA	NA
chemotherapy	neoplasms	19264	0.0535	0.0224	2.38839	0.0169	0.0874824	19264	341876	0.0269	0.0057	4.7193	2.37e-06	3.97376e-06	-0.3154	0.2073	-1.5218	0.1281	0.194216
other diseases of respiratory system, not elsewhere classified	respiratory	8232	0.1121	0.048	2.33542	0.0195	0.0977778	8232	352908	0.025	0.0095	2.63158	0.0085	0.00977062	-0.5632	0.3386	-1.6635	0.0962	0.150713
type 2 diabetes	endocrine/metabolic	16438	0.057	0.0245	2.32653	0.02	0.0977778	16438	344702	0.1775	0.0119	14.916	2.59e-50	3.39747e-49	-0.5079	0.1573	-3.2293	0.0012	0.0047
neurological	neurological	40187	0.0299	0.013	2.3	0.0214	0.101795	40187	320953	0.0603	0.0044	13.7045	9.54e-43	7.59793e-42	-0.6356	0.1548	-4.1057	4.0316e-05	0.000236762
other symptoms/disorders or the urinary system	genitourinary	20625	0.0539	0.0237	2.27426	0.0229	0.106063	20625	340515	0.0455	0.0064	7.10937	1.17e-12	2.99897e-12	-0.1015	0.1863	-0.5447	0.586	0.671756
dysplasia, hyperplasia, polyp of female genital organs	genitourinary	10593	0.0872	0.0391	2.23018	0.0257	0.115979	10593	350547	0.0301	0.0084	3.58333	0.000339	0.000455404	0.2657	0.2686	0.9894	0.3225	0.398536
unspecified monoarthritis	musculoskeletal	13570	0.0733	0.0339	2.16224	0.0306	0.13464	13570	347570	0.1092	0.0097	11.2577	2.12e-29	1.00587e-28	-0.163	0.1483	-1.099	0.2718	0.349832
alcohol-related disorders	mental disorders	11455	0.0813	0.0384	2.11719	0.0342	0.14681	11455	349685	0.0579	0.0082	7.06098	1.65e-12	4.18125e-12	-0.6716	0.2368	-2.8359	0.0046	0.0120111
substance-related disorders	mental disorders	26073	0.0368	0.0175	2.10286	0.0355	0.148762	26073	335067	0.0981	0.0065	15.0923	1.82e-51	2.899e-50	-0.6703	0.1838	-3.6475	0.0003	0.00156667
uterine leiomyoma	neoplasms	8675	0.101	0.0491	2.05703	0.0397	0.162493	8675	352465	0.0617	0.0108	5.71296	1.11e-08	2.19053e-08	-0.2941	0.2229	-1.3197	0.1869	0.255009
diseases of esophagus and dysphagia	digestive	34186	0.0245	0.0121	2.02479	0.0429	0.167787	34186	326954	0.0737	0.0052	14.1731	1.34e-45	1.29922e-44	-0.7942	0.2301	-3.4512	0.0006	0.00282
disorders of menstruation and other abnormal bleeding from female genital tract	genitourinary	14248	0.0658	0.0325	2.02462	0.0429	0.167787	14248	346892	0.0485	0.0077	6.2987	3e-10	6.31132e-10	-0.2762	0.2107	-1.311	0.1899	0.255009
other headache syndromes	neurological	6726	0.1329	0.067	1.98358	0.0473	0.176	6726	354414	0.0767	0.0118	6.5	8.03e-11	1.79069e-10	-0.2593	0.1945	-1.3332	0.1825	0.255009
nonspecific chest pain	circulatory system	27176	0.0297	0.015	1.98	0.0477	0.176	27176	333964	0.075	0.0056	13.3929	6.65e-41	4.64119e-40	-0.5808	0.1841	-3.1549	0.0016	0.00501333
noninflammatory female genital disorders	genitourinary	7662	0.1151	0.0582	1.97766	0.048	0.176	7662	353478	0.0187	0.0101	1.85149	0.0641	0.0680681	NA	NA	NA	NA	NA
cancer/benign neoplasm of GI tract	neoplasms	6561	0.1324	0.0673	1.96731	0.0491	0.176359	6561	354579	0.0248	0.0102	2.43137	0.015	0.0166418	-0.1117	0.3295	-0.3389	0.7347	0.784793
infectious diseases	infectious diseases	25764	0.0355	0.0188	1.8883	0.059	0.2	25764	335376	0.0364	0.005	7.28	3.34e-13	8.8669e-13	NA	NA	NA	NA	NA
diverticulosis and diverticulitis	digestive	23930	0.0328	0.0174	1.88506	0.0594	0.2	23930	337210	0.1235	0.0076	16.25	2.23e-59	6.21612e-58	NA	NA	NA	NA	NA
complications	injuries & poisonings	14373	0.0617	0.0328	1.8811	0.06	0.2	14373	346767	0.0352	0.0074	4.75676	1.97e-06	3.32811e-06	NA	NA	NA	NA	NA
arthropathy NOS	musculoskeletal	20712	0.0409	0.0219	1.86758	0.0618	0.2	20712	340428	0.1025	0.0074	13.8514	1.25e-43	1.03241e-42	NA	NA	NA	NA	NA
inflammatory disease of female pelvic organs	genitourinary	7508	0.1165	0.0624	1.86699	0.0619	0.2	7508	353632	0.045	0.0122	3.68852	0.000226	0.00030919	NA	NA	NA	NA	NA
injuries & poisonings	injuries & poisonings	55698	0.0149	0.008	1.8625	0.0625	0.2	55698	305442	0.0447	0.0037	12.0811	1.33e-33	7.41475e-33	NA	NA	NA	NA	NA
other diseases of respiratory system, NEC	respiratory	7739	0.0916	0.0495	1.85051	0.0642	0.201771	7739	353401	0.0269	0.0099	2.71717	0.00658	0.0076424	NA	NA	NA	NA	NA
poisoning by drugs, medicinal and biological substances	injuries & poisonings	23577	0.0348	0.0189	1.84127	0.0656	0.202554	23577	337563	0.0563	0.0058	9.7069	2.82e-22	1.06586e-21	NA	NA	NA	NA	NA
other disorders of liver	digestive	5127	0.1473	0.0807	1.82528	0.068	0.206345	5127	356013	0.0341	0.0125	2.728	0.00637	0.00743723	NA	NA	NA	NA	NA
biliary tract disease	digestive	14896	0.0564	0.0311	1.8135	0.0698	0.208217	14896	346244	0.0871	0.0104	8.375	5.52e-17	1.67551e-16	NA	NA	NA	NA	NA
arthropathies	musculoskeletal	22809	0.0346	0.0197	1.75635	0.079	0.228114	22809	338331	0.099	0.0068	14.5588	5.14e-48	5.44757e-47	NA	NA	NA	NA	NA
duodenitis	digestive	6671	0.1109	0.0632	1.75475	0.0793	0.228114	6671	354469	0.0524	0.0126	4.15873	3.2e-05	4.85442e-05	NA	NA	NA	NA	NA
postmenopausal bleeding	genitourinary	7804	0.11	0.0632	1.74051	0.0818	0.228114	7804	353336	0.0149	0.0093	1.60215	0.109	0.112532	NA	NA	NA	NA	NA
asthma	respiratory	22942	0.0323	0.0189	1.70899	0.0875	0.228114	22942	338198	0.1245	0.0092	13.5326	1e-41	7.19355e-41	NA	NA	NA	NA	NA
other diseases of anus and rectum	digestive	18514	0.041	0.024	1.70833	0.0876	0.228114	18514	342626	0.041	0.0064	6.40625	1.49e-10	3.25755e-10	NA	NA	NA	NA	NA
hereditary/degenerative nervous conditions; other diseases of CNS	neurological	11872	0.0609	0.0357	1.70588	0.088	0.228114	11872	349268	0.0187	0.0082	2.28049	0.0226	0.0247049	NA	NA	NA	NA	NA
mononeuritis and nerve lesions	neurological	12660	0.0591	0.0348	1.69828	0.0895	0.228114	12660	348480	0.1066	0.0105	10.1524	3.23e-24	1.28623e-23	NA	NA	NA	NA	NA
other arthropathies	musculoskeletal	22562	0.0345	0.0204	1.69118	0.0908	0.228114	22562	338578	0.1005	0.0069	14.5652	4.68e-48	5.20705e-47	NA	NA	NA	NA	NA
inguinal hernia	digestive	13773	0.0495	0.0294	1.68367	0.0922	0.228114	13773	347367	0.1084	0.0118	9.18644	4.06e-20	1.48423e-19	NA	NA	NA	NA	NA
anxiety disorder	mental disorders	5514	0.1272	0.0756	1.68254	0.0925	0.228114	5514	355626	0.0581	0.0134	4.33582	1.45e-05	2.23e-05	NA	NA	NA	NA	NA
polyp of female genital organs	genitourinary	9179	0.0789	0.047	1.67872	0.0932	0.228114	9179	351961	0.0303	0.0092	3.29348	0.000989	0.00124729	NA	NA	NA	NA	NA
disorders of lipoid metabolism	endocrine/metabolic	31253	0.0219	0.0131	1.67176	0.0946	0.228114	31253	329887	0.1002	0.0067	14.9552	1.44e-50	2.1408e-49	NA	NA	NA	NA	NA
hyperlipidemia	endocrine/metabolic	31177	0.0222	0.0133	1.66917	0.0951	0.228114	31177	329963	0.1001	0.0067	14.9403	1.8e-50	2.50875e-49	NA	NA	NA	NA	NA
hypercholesterolemia	endocrine/metabolic	28925	0.0233	0.014	1.66429	0.0961	0.228114	28925	332215	0.0988	0.0069	14.3188	1.67e-46	1.69277e-45	NA	NA	NA	NA	NA
depression	mental disorders	10381	0.0601	0.0362	1.66022	0.0969	0.228114	10381	350759	0.0974	0.0095	10.2526	1.15e-24	4.74907e-24	NA	NA	NA	NA	NA
myocardial infarction	circulatory system	10075	0.077	0.0466	1.65236	0.0985	0.228114	10075	351065	0.1303	0.0122	10.6803	1.26e-26	5.73429e-26	NA	NA	NA	NA	NA
symptoms involving female genital tract	genitourinary	5562	0.1347	0.0818	1.6467	0.0996	0.228114	5562	355578	0.1051	0.0143	7.34965	1.99e-13	5.34663e-13	NA	NA	NA	NA	NA
diseases of arteries, arterioles, and capillaries	circulatory system	7106	0.0976	0.0593	1.64587	0.0998	0.228114	7106	354034	0.056	0.0122	4.59016	4.43e-06	7.21088e-06	NA	NA	NA	NA	NA
other peripheral nerve disorders	neurological	10713	0.067	0.0412	1.62621	0.104	0.230321	10713	350427	0.1216	0.0117	10.3932	2.66e-25	1.11921e-24	NA	NA	NA	NA	NA
dysphagia	digestive	5563	0.1385	0.0852	1.62559	0.104	0.230321	5563	355577	0.0308	0.0127	2.4252	0.0153	0.0168906	NA	NA	NA	NA	NA
polyp of corpus uteri	genitourinary	6831	0.1122	0.0692	1.62139	0.105	0.230321	6831	354309	0.0281	0.0113	2.48673	0.0129	0.0143835	NA	NA	NA	NA	NA
obesity	endocrine/metabolic	9376	0.0778	0.0481	1.61746	0.106	0.230321	9376	351764	0.1703	0.0135	12.6148	1.75e-36	1.115e-35	NA	NA	NA	NA	NA
joint disorders and dislocations; trauma-related	injuries & poisonings	5300	0.1249	0.0778	1.6054	0.108	0.231805	5300	355840	0.0463	0.0135	3.42963	0.000604	0.000792306	NA	NA	NA	NA	NA
esophagitis, GERD and related diseases	digestive	27706	0.0241	0.0151	1.59603	0.11	0.231906	27706	333434	0.0806	0.0059	13.661	1.74e-42	1.2934e-41	NA	NA	NA	NA	NA
disorders of teeth and jaw	digestive	8990	0.0774	0.0486	1.59259	0.111	0.231906	8990	352150	-0.0021	0.0093	-0.225806	NA	NA	NA	NA	NA	NA	NA
other mental disorder	mental disorders	25206	0.0267	0.0168	1.58929	0.112	0.231906	25206	335934	0.0551	0.0055	10.0182	1.27e-23	4.88293e-23	NA	NA	NA	NA	NA
overweight, obesity and other hyperalimentation	endocrine/metabolic	9484	0.0721	0.0456	1.58114	0.114	0.233302	9484	351656	0.1692	0.0134	12.6269	1.5e-36	9.83824e-36	NA	NA	NA	NA	NA
atrial fibrillation and flutter	circulatory system	12961	0.0506	0.0333	1.51952	0.129	0.260966	12961	348179	0.1418	0.0198	7.16162	7.97e-13	2.06664e-12	NA	NA	NA	NA	NA
reflux esophagitis	digestive	9233	0.0715	0.0479	1.49269	0.136	0.272	9233	351907	0.0838	0.0092	9.1087	8.34e-20	2.99971e-19	NA	NA	NA	NA	NA
neoplasms: malignant, secondary or uncertain	neoplasms	33656	0.0193	0.013	1.48462	0.138	0.272899	33656	327484	0.0307	0.0046	6.67391	2.49e-11	5.78406e-11	NA	NA	NA	NA	NA
cardiac dysrhythmias	circulatory system	21604	0.0272	0.0193	1.40933	0.159	0.310933	21604	339536	0.0723	0.0086	8.40698	4.21e-17	1.30393e-16	NA	NA	NA	NA	NA
mood disorders	mental disorders	10949	0.0483	0.0354	1.36441	0.172	0.331183	10949	350191	0.0985	0.0093	10.5914	3.27e-26	1.42982e-25	NA	NA	NA	NA	NA
coronary atherosclerosis	circulatory system	17490	0.0333	0.0245	1.35918	0.174	0.331183	17490	343650	0.1381	0.0114	12.114	8.9e-34	5.08897e-33	NA	NA	NA	NA	NA
peripheral enthesopathies and allied syndromes	musculoskeletal	9931	0.0626	0.0462	1.35498	0.175	0.331183	9931	351209	0.0849	0.01	8.49	2.07e-17	6.78838e-17	NA	NA	NA	NA	NA
symptoms involving digestive system	digestive	13951	0.0454	0.0338	1.3432	0.179	0.333474	13951	347189	0.026	0.0076	3.42105	0.000624	0.000809023	NA	NA	NA	NA	NA
diseases of veins and lymphatics	circulatory system	32927	0.0193	0.0144	1.34028	0.18	0.333474	32927	328213	0.0547	0.0049	11.1633	6.17e-29	2.86648e-28	NA	NA	NA	NA	NA
diseases of hair and nails	dermatologic	5638	0.1119	0.0843	1.3274	0.184	0.337333	5638	355502	0.0457	0.0178	2.56742	0.0102	0.0116051	NA	NA	NA	NA	NA
cardiac conduction disorders and dysrhythmias	circulatory system	24558	0.023	0.0178	1.29213	0.196	0.353778	24558	336582	0.0623	0.007	8.9	5.58e-19	1.97514e-18	NA	NA	NA	NA	NA
liver disease	digestive	7826	0.0654	0.0507	1.28994	0.197	0.353778	7826	353314	0.0366	0.0092	3.97826	6.94e-05	0.000100495	NA	NA	NA	NA	NA
rheumatism, excluding the back	musculoskeletal	17994	0.0306	0.0238	1.28571	0.199	0.353778	17994	343146	0.0736	0.0077	9.55844	1.2e-21	4.46e-21	NA	NA	NA	NA	NA
hypothyroidism	endocrine/metabolic	12914	0.0398	0.0317	1.25552	0.209	0.367683	12914	348226	0.1521	0.0135	11.2667	1.92e-29	9.30783e-29	NA	NA	NA	NA	NA
other diseases of urinary system	genitourinary	11001	0.0533	0.0426	1.25117	0.211	0.367683	11001	350139	0.0383	0.0084	4.55952	5.13e-06	8.17136e-06	NA	NA	NA	NA	NA
hypothyroidism NOS	endocrine/metabolic	12295	0.0429	0.035	1.22571	0.22	0.379608	12295	348845	0.162	0.014	11.5714	5.75e-31	3.05298e-30	NA	NA	NA	NA	NA
diaphragmatic hernia	digestive	23504	0.0217	0.0181	1.1989	0.231	0.394718	23504	337636	0.0887	0.0064	13.8594	1.12e-43	9.9904e-43	NA	NA	NA	NA	NA
open wound	injuries & poisonings	7314	0.0668	0.0566	1.18021	0.238	0.40061	7314	353826	0.0183	0.0109	1.6789	0.0932	0.0966679	NA	NA	NA	NA	NA
other ill-defined and unknown causes of morbidity and mortality	NULL	14073	0.0377	0.032	1.17812	0.239	0.40061	14073	347067	0.0248	0.0072	3.44444	0.000572	0.000754769	NA	NA	NA	NA	NA
nausea and vomiting	symptoms	10136	0.0632	0.0541	1.16821	0.243	0.403472	10136	351004	0.0295	0.0091	3.24176	0.00119	0.00147428	NA	NA	NA	NA	NA
enthesopathy	musculoskeletal	5595	0.088	0.0781	1.12676	0.26	0.427664	5595	355545	0.0557	0.0138	4.03623	5.43e-05	7.96638e-05	NA	NA	NA	NA	NA
genital prolapse	genitourinary	10208	0.0452	0.0409	1.10513	0.269	0.43837	10208	350932	0.0804	0.0105	7.65714	1.9e-14	5.36329e-14	NA	NA	NA	NA	NA
prolapse/fistula and other disorders often associated with childbirth	genitourinary	10426	0.0444	0.0408	1.08824	0.277	0.447266	10426	350714	0.0757	0.0105	7.20952	5.62e-13	1.4718e-12	NA	NA	NA	NA	NA
cardiac conduction disorders	circulatory system	6083	0.0811	0.0751	1.07989	0.28	0.448	6083	355057	0.0361	0.0139	2.59712	0.0094	0.0107497	NA	NA	NA	NA	NA
other chronic ischemic heart disease, unspecified	circulatory system	12812	0.0347	0.033	1.05152	0.293	0.464577	12812	348328	0.1217	0.0099	12.2929	9.89e-35	5.80387e-34	NA	NA	NA	NA	NA
diseases of esophagus	digestive	30933	0.0131	0.0135	0.97037	0.332	0.521714	30933	330207	0.0748	0.0054	13.8519	1.24e-43	1.03241e-42	NA	NA	NA	NA	NA
skin and subcutaneous tissue infections	dermatologic	9732	0.0471	0.0492	0.957317	0.338	0.523368	9732	351408	0.0433	0.013	3.33077	0.000866	0.00109726	NA	NA	NA	NA	NA
stress incontinence, female	genitourinary	5031	0.086	0.0899	0.956618	0.339	0.523368	5031	356109	0.1252	0.0158	7.92405	2.3e-15	6.74868e-15	NA	NA	NA	NA	NA
breast cancer [female]	neoplasms	11217	0.039	0.041	0.95122	0.342	0.523409	11217	349923	0.0784	0.012	6.53333	6.43e-11	1.44837e-10	NA	NA	NA	NA	NA
angina pectoris	circulatory system	13931	0.026	0.0286	0.909091	0.363	0.54906	13931	347209	0.1168	0.0097	12.0412	2.16e-33	1.17483e-32	NA	NA	NA	NA	NA
inflammatory diseases of female pelvic organs	genitourinary	5016	0.0902	0.0996	0.905622	0.365	0.54906	5016	356124	0.0113	0.0144	0.784722	0.433	0.43495	NA	NA	NA	NA	NA
constipation	digestive	9015	0.0432	0.0495	0.872727	0.383	0.569067	9015	352125	0.0371	0.0091	4.07692	4.56e-05	6.7343e-05	NA	NA	NA	NA	NA
degenerative disorders of the eye	sense organs	7284	0.0495	0.0572	0.865385	0.387	0.569067	7284	353856	0.0776	0.0134	5.79104	7e-09	1.43006e-08	NA	NA	NA	NA	NA
GERD	digestive	12295	0.0401	0.0465	0.862366	0.388	0.569067	12295	348845	0.0514	0.0081	6.34568	2.21e-10	4.73875e-10	NA	NA	NA	NA	NA
pneumococcal pneumonia	respiratory	5167	0.0863	0.1013	0.851925	0.394	0.569836	5167	355973	0.0167	0.0139	1.20144	0.23	0.234201	NA	NA	NA	NA	NA
anal and rectal polyp	digestive	6437	0.0557	0.0655	0.850382	0.395	0.569836	6437	354703	0.0728	0.013	5.6	2.14e-08	4.14974e-08	NA	NA	NA	NA	NA
gastritis and duodenitis	digestive	25040	0.0145	0.0173	0.83815	0.402	0.575219	25040	336100	0.0573	0.0056	10.2321	1.42e-24	5.75745e-24	NA	NA	NA	NA	NA
hemorrhoids	circulatory system	20554	0.0183	0.0225	0.813333	0.416	0.590452	20554	340586	0.058	0.0068	8.52941	1.47e-17	4.89269e-17	NA	NA	NA	NA	NA
heart failure	circulatory system	5296	0.0693	0.0884	0.783937	0.433	0.607619	5296	355844	0.0721	0.0139	5.18705	2.14e-07	3.84855e-07	NA	NA	NA	NA	NA
breast cancer	neoplasms	11297	0.0313	0.0401	0.780549	0.435	0.607619	11297	349843	0.0768	0.0121	6.34711	2.19e-10	4.73875e-10	NA	NA	NA	NA	NA
disorders of fluid, electrolyte, and acid-base balance	endocrine/metabolic	6518	0.0464	0.0608	0.763158	0.445	0.612641	6518	354622	0.0179	0.0101	1.77228	0.0763	0.080259	NA	NA	NA	NA	NA
disorders of stomach	digestive	26532	0.0132	0.0175	0.754286	0.451	0.612641	26532	334608	0.0574	0.0057	10.0702	7.48e-24	2.92639e-23	NA	NA	NA	NA	NA
other anemias	hematopoietic	10614	0.0315	0.0419	0.75179	0.452	0.612641	10614	350526	0.0315	0.01	3.15	0.00163	0.00198628	NA	NA	NA	NA	NA
poisoning by antibiotics	injuries & poisonings	16258	0.0195	0.026	0.75	0.453	0.612641	16258	344882	0.0496	0.0065	7.63077	2.33e-14	6.49488e-14	NA	NA	NA	NA	NA
sense organs	sense organs	43563	0.0076	0.0102	0.745098	0.456	0.612641	43563	317577	0.0336	0.0041	8.19512	2.5e-16	7.43333e-16	NA	NA	NA	NA	NA
functional digestive disorders	digestive	19292	0.0136	0.023	0.591304	0.554	0.737083	19292	341848	0.0407	0.006	6.78333	1.17e-11	2.83598e-11	NA	NA	NA	NA	NA
hyperplasia of prostate	genitourinary	9841	0.0253	0.0431	0.587007	0.557	0.737083	9841	351299	0.0595	0.0101	5.89109	3.84e-09	7.92889e-09	NA	NA	NA	NA	NA
diseases of sebaceous glands	dermatologic	7359	0.0367	0.0638	0.575235	0.565	0.74209	7359	353781	0.0453	0.0157	2.88535	0.00391	0.00461339	NA	NA	NA	NA	NA
tobacco use disorder	mental disorders	17434	0.0138	0.0252	0.547619	0.584	0.754286	17434	343706	0.1227	0.0087	14.1034	3.62e-45	3.36358e-44	NA	NA	NA	NA	NA
disorders of sweat and sebaceous glands	dermatologic	8002	0.0288	0.0534	0.539326	0.59	0.754286	8002	353138	0.0426	0.0141	3.02128	0.00252	0.00300513	NA	NA	NA	NA	NA
sebaceous cyst	dermatologic	7299	0.0343	0.0641	0.535101	0.593	0.754286	7299	353841	0.0437	0.0157	2.78344	0.00538	0.00631442	NA	NA	NA	NA	NA
pregnancy complications	pregnancy complications	12056	0.0177	0.0333	0.531532	0.595	0.754286	12056	349084	0.0168	0.007	2.4	0.0164	0.0180158	NA	NA	NA	NA	NA
respiratory	respiratory	60678	0.0046	0.0088	0.522727	0.601	0.754286	60678	300462	0.0699	0.0044	15.8864	7.87e-57	1.75724e-55	NA	NA	NA	NA	NA
malignant neoplasm of female breast	neoplasms	10519	0.0226	0.0433	0.52194	0.602	0.754286	10519	350621	0.0793	0.012	6.60833	3.89e-11	8.94299e-11	NA	NA	NA	NA	NA
lipoma	neoplasms	5533	0.0422	0.0827	0.510278	0.61	0.754286	5533	355607	0.036	0.0114	3.15789	0.00159	0.00194819	NA	NA	NA	NA	NA
male genital disorders	genitourinary	7242	0.0291	0.0571	0.509632	0.61	0.754286	7242	353898	0.019	0.0103	1.84466	0.0651	0.0688024	NA	NA	NA	NA	NA
lipoma and other benign neoplasm of connective and other soft tissue	neoplasms	6421	0.0358	0.0711	0.503516	0.615	0.754286	6421	354719	0.0403	0.0105	3.8381	0.000124	0.000172825	NA	NA	NA	NA	NA
other/chronic upper respiratory disease	respiratory	15687	0.0153	0.0315	0.485714	0.627	0.754286	15687	345453	0.0288	0.0068	4.23529	2.28e-05	3.48247e-05	NA	NA	NA	NA	NA
ischemic heart disease	circulatory system	27145	0.0076	0.0157	0.484076	0.628	0.754286	27145	333995	0.1149	0.0075	15.32	5.62e-53	9.64046e-52	NA	NA	NA	NA	NA
disorders of thyroid gland	endocrine/metabolic	15138	0.0131	0.027	0.485185	0.628	0.754286	15138	346002	0.123	0.0117	10.5128	7.54e-26	3.2335e-25	NA	NA	NA	NA	NA
alcoholism	mental disorders	7853	0.0259	0.0537	0.482309	0.63	0.754286	7853	353287	0.0452	0.0103	4.38835	1.14e-05	1.76542e-05	NA	NA	NA	NA	NA
urinary calculus and hydronephrosis	genitourinary	6818	0.0311	0.0682	0.456012	0.648	0.770595	6818	354322	0.1153	0.0136	8.47794	2.29e-17	7.29529e-17	NA	NA	NA	NA	NA
varicose veins	circulatory system	9950	0.0224	0.0498	0.449799	0.653	0.771329	9950	351190	0.1493	0.013	11.4846	1.58e-30	8.00773e-30	NA	NA	NA	NA	NA
dorsopathies	musculoskeletal	9008	0.0249	0.0563	0.442274	0.658	0.772053	9008	352132	0.0849	0.0098	8.66327	4.58e-18	1.54748e-17	NA	NA	NA	NA	NA
ischemic heart disease and other forms of chronic heart disease	circulatory system	27578	0.0062	0.015	0.413333	0.679	0.791417	27578	333562	0.1123	0.0073	15.3836	2.11e-53	3.92108e-52	NA	NA	NA	NA	NA
complications of transplants and reattached limbs	injuries & poisonings	5448	0.0302	0.0769	0.392718	0.695	0.804737	5448	355692	0.0592	0.0197	3.00508	0.00265	0.00315521	NA	NA	NA	NA	NA
other symptoms of respiratory system	respiratory	8014	0.0189	0.0537	0.351955	0.725	0.831487	8014	353126	0.0445	0.0109	4.08257	4.45e-05	6.69e-05	NA	NA	NA	NA	NA
diseases of pulmonary circulation	circulatory system	5684	0.0256	0.0744	0.344086	0.731	0.831487	5684	355456	0.0482	0.0144	3.34722	0.000816	4.09388e-06	NA	NA	NA	NA	NA
personal history of diseases of digestive system	digestive	13514	0.0104	0.0308	0.337662	0.736	0.831487	13514	347626	0.0447	0.0074	6.04054	1.54e-09	3.20953e-09	NA	NA	NA	NA	NA
hypotension	circulatory system	5067	0.0278	0.0829	0.335344	0.737	0.831487	5067	356073	0.0243	0.0127	1.91339	0.0557	0.0594311	NA	NA	NA	NA	NA
secondary malignant neoplasm	neoplasms	8273	0.0166	0.052	0.319231	0.75	0.840764	8273	352867	0.0377	0.0105	3.59048	0.00033	0.000446	NA	NA	NA	NA	NA
infection/inflammation of eye	sense organs	8191	0.0222	0.0721	0.307906	0.758	0.844354	8191	352949	0.0237	0.0106	2.23585	0.0254	0.0276302	NA	NA	NA	NA	NA
symptoms involving female genital tract and organs	genitourinary	7741	0.0149	0.054	0.275926	0.783	0.866717	7741	353399	0.0756	0.0113	6.69027	2.23e-11	5.29032e-11	NA	NA	NA	NA	NA
varicose veins of lower extremity	circulatory system	9550	0.0132	0.0501	0.263473	0.792	0.8712	9550	351590	0.1559	0.0138	11.2971	1.36e-29	6.73956e-29	NA	NA	NA	NA	NA
hematuria	genitourinary	14072	0.007	0.0289	0.242215	0.809	0.883259	14072	347068	0.0427	0.0074	5.77027	7.91e-09	1.58913e-08	NA	NA	NA	NA	NA
diseases of kidney and ureters	genitourinary	9043	0.011	0.0465	0.236559	0.813	0.883259	9043	352097	0.0383	0.0096	3.98958	6.62e-05	9.64876e-05	NA	NA	NA	NA	NA
pneumoconioses and other lung diseases	respiratory	10253	0.0091	0.0421	0.216152	0.829	0.895117	10253	350887	0.034	0.0093	3.65591	0.000256	0.000348098	NA	NA	NA	NA	NA
bacterial infection NOS	infectious diseases	10543	0.0064	0.0387	0.165375	0.869	0.92453	10543	350597	0.0306	0.0075	4.08	4.5e-05	6.69e-05	NA	NA	NA	NA	NA
senile cataract	sense organs	7183	0.0098	0.0598	0.16388	0.87	0.92453	7183	353957	0.059	0.0124	4.75806	1.95e-06	3.31947e-06	NA	NA	NA	NA	NA
vertiginous syndromes and other disorders of vestibular system	sense organs	5218	0.0127	0.079	0.160759	0.872	0.92453	5218	355922	0.0514	0.0133	3.86466	0.000111	0.000156665	NA	NA	NA	NA	NA
other specified gastritis	digestive	7063	0.0086	0.0607	0.14168	0.887	0.925822	7063	354077	0.0352	0.0108	3.25926	0.00112	0.00139531	NA	NA	NA	NA	NA
urinary incontinence	genitourinary	7553	0.0078	0.0557	0.140036	0.889	0.925822	7553	353587	0.1014	0.0132	7.68182	1.57e-14	4.48859e-14	NA	NA	NA	NA	NA
circulatory disease NEC	circulatory system	14160	0.0045	0.0321	0.140187	0.889	0.925822	14160	346980	0.0396	0.0072	5.5	3.8e-08	7.12101e-08	NA	NA	NA	NA	NA
renal failure	genitourinary	6079	0.0065	0.0639	0.101721	0.919	0.948558	6079	355061	0.0435	0.0127	3.4252	0.000614	0.000800713	NA	NA	NA	NA	NA
bacterial pneumonia	respiratory	5850	0.0075	0.0802	0.0935162	0.926	0.948558	5850	355290	0.0279	0.0131	2.12977	0.0332	0.0359398	NA	NA	NA	NA	NA
cervical cancer and dysplasia	neoplasms	5598	0.0074	0.0812	0.091133	0.927	0.948558	5598	355542	0.0216	0.0125	1.728	0.084	0.0875327	NA	NA	NA	NA	NA
allergy/adverse effect of penicillin	injuries & poisonings	14183	0.0024	0.0284	0.084507	0.933	0.949179	14183	346957	0.0465	0.0071	6.5493	5.78e-11	1.31524e-10	NA	NA	NA	NA	NA
other diseases of digestive system	digestive	20728	0.0013	0.0208	0.0625	0.95	0.96092	20728	340412	0.0262	0.0058	4.51724	6.27e-06	9.84655e-06	NA	NA	NA	NA	NA
heart valve disorders	circulatory system	5735	0.002	0.0775	0.0258065	0.979	0.984	5735	355405	0.0406	0.0134	3.02985	0.00245	0.00296929	NA	NA	NA	NA	NA
menopausal and postmenopausal disorders	genitourinary	9132	0.0011	0.0543	0.0202578	0.984	0.984	9132	352008	0.0149	0.0085	1.75294	0.0796	0.0833371	NA	NA	NA	NA	NA
hallux valgus (Bunion)	musculoskeletal	5719	-0.008	0.0724	-0.110497	NA	NA	5719	355421	0.1241	0.014	8.86429	7.7e-19	2.68297e-18	NA	NA	NA	NA	NA
benign neoplasm of colon	neoplasms	17710	-0.0317	0.0225	-1.40889	NA	NA	17710	343430	0.064	0.0073	8.76712	1.83e-18	6.27831e-18	NA	NA	NA	NA	NA
chronic airway obstruction	respiratory	9200	-0.0082	0.0456	-0.179825	NA	NA	9200	351940	0.1094	0.0129	8.48062	2.24e-17	7.23942e-17	NA	NA	NA	NA	NA
cataract	sense organs	17780	-0.0039	0.0226	-0.172566	NA	NA	17780	343360	0.0666	0.0079	8.43038	3.44e-17	1.08359e-16	NA	NA	NA	NA	NA
urinary calculus	genitourinary	5673	-8.4526e-05	0.0866	-0.000976051	NA	NA	5673	355467	0.1298	0.0155	8.37419	5.56e-17	1.67551e-16	NA	NA	NA	NA	NA
osteoarthritis; localized	musculoskeletal	15253	-0.0283	0.0296	-0.956081	NA	NA	15253	345887	0.0956	0.0126	7.5873	3.27e-14	9.00259e-14	NA	NA	NA	NA	NA
osteoarthrosis	musculoskeletal	18699	-0.0154	0.0239	-0.644351	NA	NA	18699	342441	0.0882	0.0128	6.89062	5.56e-12	1.37517e-11	NA	NA	NA	NA	NA
urinary tract infections	genitourinary	24897	-0.0025	0.0165	-0.151515	NA	NA	24897	336243	0.0385	0.0056	6.875	6.2e-12	1.51934e-11	NA	NA	NA	NA	NA
intervertebral disc disorders	musculoskeletal	7419	-0.0095	0.0659	-0.144158	NA	NA	7419	353721	0.0768	0.0115	6.67826	2.42e-11	5.68063e-11	NA	NA	NA	NA	NA
noninfectious gastroenteritis	digestive	13596	-0.0005	0.0292	-0.0171233	NA	NA	13596	347544	0.0479	0.0076	6.30263	2.93e-10	6.22276e-10	NA	NA	NA	NA	NA
syncope and collapse	symptoms	7899	-0.0055	0.0511	-0.107632	NA	NA	7899	353241	0.0602	0.0109	5.52294	3.33e-08	6.29314e-08	NA	NA	NA	NA	NA
osteoarthrosis, localized, primary	musculoskeletal	7910	-0.0451	0.056	-0.805357	NA	NA	7910	353230	0.0744	0.0136	5.47059	4.49e-08	8.34392e-08	NA	NA	NA	NA	NA
cancer of prostate	neoplasms	7315	-0.0557	0.0636	-0.875786	NA	NA	7315	353825	0.0681	0.0125	5.448	5.09e-08	9.38074e-08	NA	NA	NA	NA	NA
other disorders of circulatory system	circulatory system	14301	-0.0028	0.0314	-0.089172	NA	NA	14301	346839	0.0383	0.0071	5.39437	6.88e-08	1.25757e-07	NA	NA	NA	NA	NA
male genital disorders/cancer/neoplasms; elevated psa	genitourinary	17467	-0.0053	0.0246	-0.215447	NA	NA	17467	343673	0.0403	0.0075	5.37333	7.73e-08	1.40146e-07	NA	NA	NA	NA	NA
other circulatory symptoms/findings/disorders	circulatory system	18232	-0.0186	0.0244	-0.762295	NA	NA	18232	342908	0.0307	0.006	5.11667	3.11e-07	5.54824e-07	NA	NA	NA	NA	NA
prolapse of vaginal walls	genitourinary	6374	-0.0073	0.0698	-0.104585	NA	NA	6374	354766	0.0708	0.0141	5.02128	5.13e-07	9.07929e-07	NA	NA	NA	NA	NA
poisoning by analgesics, antipyretics, and antirheumatics	injuries & poisonings	5947	-0.0225	0.0771	-0.291829	NA	NA	5947	355193	0.0671	0.0134	5.00746	5.51e-07	9.6926e-07	NA	NA	NA	NA	NA
anemias	hematopoietic	16320	-0.0263	0.0254	-1.03543	NA	NA	16320	344820	0.0341	0.007	4.87143	1.11e-06	1.91884e-06	NA	NA	NA	NA	NA
other CNS infection and poliomyelitis	neurological	5684	-0.0803	0.0703	-1.14225	NA	NA	5684	355456	0.0636	0.0135	4.71111	2.46e-06	0.00104579	NA	NA	NA	NA	NA
malignant neoplasm, other	neoplasms	13527	-0.0238	0.0314	-0.757962	NA	NA	13527	347613	0.0324	0.007	4.62857	3.68e-06	6.03412e-06	NA	NA	NA	NA	NA
superficial cellulitis and abscess	dermatologic	6414	-0.0495	0.0875	-0.565714	NA	NA	6414	354726	0.0789	0.0172	4.58721	4.49e-06	7.25558e-06	NA	NA	NA	NA	NA
cancer, suspected or other	neoplasms	14208	-0.0422	0.0308	-1.37013	NA	NA	14208	346932	0.032	0.007	4.57143	4.84e-06	7.76489e-06	NA	NA	NA	NA	NA
other disorders of bladder	genitourinary	8591	-0.051	0.0509	-1.00196	NA	NA	8591	352549	0.0409	0.009	4.54444	5.51e-06	8.7144e-06	NA	NA	NA	NA	NA
urinary tract infection	genitourinary	10760	-0.0306	0.0412	-0.742718	NA	NA	10760	350380	0.0351	0.0079	4.44304	8.87e-06	1.38322e-05	NA	NA	NA	NA	NA
inflammatory diseases of the central nervous system	neurological	6213	-0.0526	0.0633	-0.830964	NA	NA	6213	354927	0.0498	0.0122	4.08197	4.46e-05	6.69e-05	NA	NA	NA	NA	NA
hematopoietic	hematopoietic	23304	-0.0211	0.0185	-1.14054	NA	NA	23304	337836	0.0202	0.0051	3.96078	7.47e-05	0.000107472	NA	NA	NA	NA	NA
gastrointestinal hemorrhage	digestive	18372	-0.0166	0.0251	-0.661355	NA	NA	18372	342768	0.0245	0.0062	3.95161	7.76e-05	0.000110928	NA	NA	NA	NA	NA
injury, NOS	NULL	6504	-0.125	0.0546	-2.28938	NA	NA	6504	354636	0.0452	0.0116	3.89655	9.76e-05	0.000138629	NA	NA	NA	NA	NA
nonspecific findings on examination of blood	symptoms	5776	-0.0529	0.074	-0.714865	NA	NA	5776	355364	0.0512	0.0133	3.84962	0.000118	0.000165497	NA	NA	NA	NA	NA
other abnormal blood chemistry	symptoms	5585	-0.0169	0.0813	-0.207872	NA	NA	5585	355555	0.052	0.0137	3.79562	0.000147	0.000203609	NA	NA	NA	NA	NA
iron deficiency anemias, unspecified or not due to blood loss	hematopoietic	6339	-0.0923	0.0635	-1.45354	NA	NA	6339	354801	0.0395	0.0114	3.46491	0.00053	0.000703512	NA	NA	NA	NA	NA
iron deficiency anemias	hematopoietic	6669	-0.0811	0.0604	-1.34272	NA	NA	6669	354471	0.037	0.0109	3.3945	0.000688	0.000886844	NA	NA	NA	NA	NA
congenital anomalies	congenital anomalies	5853	-0.0533	0.0715	-0.745455	NA	NA	5853	355287	0.0451	0.0135	3.34074	0.000836	0.0010653	NA	NA	NA	NA	NA
pneumonia and influenza	respiratory	9062	-0.0568	0.0478	-1.18828	NA	NA	9062	352078	0.0318	0.0097	3.27835	0.00104	0.00130292	NA	NA	NA	NA	NA
pneumonia	respiratory	8757	-0.0369	0.05	-0.738	NA	NA	8757	352383	0.0313	0.0098	3.19388	0.0014	0.00172486	NA	NA	NA	NA	NA
peptic ulcer (excl. esophageal)	digestive	6286	-0.0419	0.0694	-0.603746	NA	NA	6286	354854	0.0363	0.012	3.025	0.00249	0.00298532	NA	NA	NA	NA	NA
other disorders of synovium, tendon, and bursa	musculoskeletal	5594	-0.0318	0.0753	-0.422311	NA	NA	5594	355546	0.0372	0.0123	3.02439	0.00249	0.00298532	NA	NA	NA	NA	NA
cerebrovascular disease and intracranial hemorrhage	circulatory system	8646	-0.0635	0.0502	-1.26494	NA	NA	8646	352494	0.0264	0.0099	2.66667	0.00766	0.00885067	NA	NA	NA	NA	NA
retention of urine	genitourinary	5885	-0.0134	0.0729	-0.183813	NA	NA	5885	355255	0.0304	0.012	2.53333	0.0113	0.0127914	NA	NA	NA	NA	NA
shortness of breath	respiratory	5172	-0.0817	0.0831	-0.983153	NA	NA	5172	355968	0.0381	0.0152	2.50658	0.0122	0.0137404	NA	NA	NA	NA	NA
cerebrovascular disease	circulatory system	7622	-0.0601	0.0555	-1.08288	NA	NA	7622	353518	0.0262	0.0105	2.49524	0.0126	0.0141196	NA	NA	NA	NA	NA
complications of pregnancy	pregnancy complications	6746	-0.0512	0.0633	-0.808847	NA	NA	6746	354394	0.0253	0.0119	2.12605	0.0335	0.0360894	NA	NA	NA	NA	NA
hemorrhage of rectum and anus	digestive	11456	-0.0161	0.0479	-0.336117	NA	NA	11456	349684	0.0165	0.0078	2.11538	0.0344	0.0368808	NA	NA	NA	NA	NA
pleurisy; pleural effusion	respiratory	5668	-0.0559	0.0782	-0.714834	NA	NA	5668	355472	0.017	0.0131	1.29771	0.194	0.19845	NA	NA	NA	NA	NA
dementia and related cognitive disorders/symptoms	mental disorders	5792	-0.0955	0.0714	-1.33754	NA	NA	5792	355348	0.0128	0.0125	1.024	0.306	0.310173	NA	NA	NA	NA	NA
other diseases of the blood	hematopoietic	6588	-0.054	0.0603	-0.895522	NA	NA	6588	354552	0.0089	0.0111	0.801802	0.423	0.426828	NA	NA	NA	NA	NA
complications occurring mainly in the course of labor and delivery	pregnancy complications	7132	-0.0502	0.0572	-0.877622	NA	NA	7132	354008	0.0053	0.0111	0.477477	0.633	0.633	NA	NA	NA	NA	NA

### Sheet: S14. COMB h2,rg
Phenotype	Disease Category	Age of first occurrence GWAS						Susceptibility GWAS							Genetic correlation (age of first occurrence and susceptibility)
		Ncase	h2_obs	h2_se	h2_z	p-value	fdr	Ncase	Nctrl	h2_liab	h2_se	h2_z	p-value	fdr	rg	se	z	p	fdr
essential hypertension	Circulatory system disorders	89319	0.0588	0.0061	9.63934	5.46e-22	6.431e-20	89319	271815	0.1556	0.0069	22.5507	1.32e-112	2.1384e-110	-0.815	0.0443	-18.3781	1.9665e-75	5.516e-74
asthma	Respiratory system disorders	48486	0.1287	0.0202	6.37129	1.87e-10	1.1033e-08	48486	312648	0.1269	0.0102	12.4412	1.56e-35	1.48659e-34	-0.5606	0.0544	-10.3087	6.4336e-25	6.00133e-24
disorders of lipoprotein metabolism and other lipidaemias	Endocrine, nutritional and metabolic diseases	73036	0.0454	0.0074	6.13514	8.51e-10	3.34727e-08	73036	288098	0.1225	0.0088	13.9205	4.76e-44	5.508e-43	-0.988	0.072	-13.7288	6.8222e-43	9.548e-42
vasomotor and allergic rhinitis	Respiratory system disorders	34309	0.0599	0.0138	4.34058	1.42e-05	0.0004189	34309	326825	0.086	0.0072	11.9444	6.94e-33	5.35371e-32	-0.8121	0.1045	-7.7742	7.5904e-15	5.313e-14
menopausal and other perimenopausal disorders	Genitourinary system disorders	26413	0.0655	0.0171	3.83041	0.000128	0.0030208	26413	334721	0.0133	0.0045	2.95556	0.00312	0.00401143	-0.0372	0.206	-0.1807	0.8566	0.8698
other arthrosis	Musculoskeletal system and connective tissue disorders	53780	0.0315	0.0084	3.75	0.000177	0.003481	53780	307354	0.0713	0.0043	16.5814	9.5e-62	2.565e-60	-0.7219	0.1259	-5.7353	9.7347e-09	3.892e-08
other dermatitis	Skin and subcutaneous tissue disorders	34053	0.0751	0.0207	3.62802	0.000286	0.00482114	34053	327081	0.0276	0.006	4.6	4.22e-06	7.76864e-06	-0.635	0.1368	-4.6409	3.4685e-06	9.716e-06
diverticular disease of intestine	Digestive system disorders	34712	0.0444	0.0131	3.38931	0.000701	0.0103397	34712	326422	0.1325	0.0075	17.6667	7.57e-70	6.1317e-68	-0.8211	0.1369	-5.9987	1.989e-09	1.1144e-08
acute myocardial infarction	Circulatory system disorders	13336	0.1142	0.0355	3.2169	0.0013	0.01652	13336	347798	0.1332	0.0108	12.3333	5.99e-35	5.10726e-34	-0.5101	0.1329	-3.838	0.0001	0.000215385
non-insulin-dependent diabetes mellitus	Endocrine, nutritional and metabolic diseases	21882	0.0671	0.021	3.19524	0.0014	0.01652	21882	339252	0.192	0.0119	16.1345	1.46e-58	3.37886e-57	-0.5931	0.1207	-4.9154	8.8603e-07	2.75644e-06
gastritis and duodenitis	Digestive system disorders	34063	0.04	0.0127	3.14961	0.00163	0.0174855	34063	327071	0.0567	0.0051	11.1176	1.03e-28	6.18e-28	-0.4405	0.1487	-2.9633	0.003	0.006
other joint disorders, not elsewhere classified	Musculoskeletal system and connective tissue disorders	61514	0.0216	0.007	3.08571	0.00203	0.0199617	61514	299620	0.0361	0.0034	10.6176	2.47e-26	1.37979e-25	-0.1614	0.1243	-1.2987	0.194	0.258667
chronic ischaemic heart disease	Circulatory system disorders	27149	0.0519	0.0172	3.01744	0.00255	0.0231462	27149	333985	0.1289	0.0082	15.7195	1.11e-55	2.24775e-54	-0.9389	0.1617	-5.8073	6.3501e-09	2.96333e-08
excessive, frequent and irregular menstruation	Genitourinary system disorders	20724	0.0603	0.021	2.87143	0.00409	0.0344729	20724	340410	0.0398	0.0065	6.12308	9.18e-10	2.23043e-09	-0.1696	0.1662	-1.0205	0.3075	0.391364
haemorrhoids and perianal venous thrombosis	Digestive system disorders	24079	0.0568	0.0204	2.78431	0.00536	0.0415213	24079	337055	0.0414	0.0058	7.13793	9.48e-13	2.841e-12	-0.4331	0.1655	-2.6172	0.0089	0.0146588
other hypothyroidism	Endocrine, nutritional and metabolic diseases	24387	0.0551	0.0199	2.76884	0.00563	0.0415213	24387	336747	0.1997	0.0164	12.1768	4.13e-34	3.3453e-33	-0.7163	0.1326	-5.4029	6.5576e-08	2.296e-07
gastro-oesophageal reflux disease	Digestive system disorders	43117	0.0299	0.011	2.71818	0.00656	0.0438567	43117	318017	0.0754	0.0043	17.5349	7.76e-69	3.34935e-67	-0.5385	0.1402	-3.842	0.0001	0.000215385
diaphragmatic hernia	Digestive system disorders	32621	0.0358	0.0132	2.71212	0.00669	0.0438567	32621	328513	0.089	0.0057	15.614	5.85e-55	1.0512e-53	-0.5993	0.1477	-4.0576	4.9577e-05	0.000126255
other intervertebral disk disorders	Musculoskeletal system and connective tissue disorders	16478	0.0763	0.0291	2.62199	0.00874	0.05428	16478	344656	0.0816	0.0084	9.71429	2.62e-22	1.28618e-21	-0.4774	0.1625	-2.9372	0.0033	0.00616
single spontaneous delivery	Pregnancy, childbirth and the puerperium	11039	0.1097	0.0433	2.53349	0.0113	0.06667	11039	350095	0.0119	0.0073	1.63014	0.103	0.110503	NA	NA	NA	NA	NA
otitis externa	Ear and mastoid process disorders	15929	0.0687	0.0295	2.32881	0.0199	0.111819	15929	345205	0.0339	0.0074	4.58108	4.63e-06	8.42764e-06	0.0349	0.2132	0.1639	0.8698	0.8698
other respiratory disorders	Respiratory system disorders	10781	0.0952	0.0427	2.22951	0.0258	0.134417	10781	350353	0.0239	0.0072	3.31944	0.000902	0.00123834	0.2571	0.2908	0.8841	0.3767	0.439483
other enthesopathies	Musculoskeletal system and connective tissue disorders	23512	0.0418	0.0188	2.2234	0.0262	0.134417	23512	337622	0.0419	0.006	6.98333	2.88e-12	8.33143e-12	-0.3668	0.2073	-1.7693	0.0768	0.113179
other noninflammatory disorders of uterus, except cervix	Genitourinary system disorders	5361	0.1903	0.0868	2.1924	0.0284	0.135464	5361	355773	0.0124	0.0122	1.01639	0.309	0.31483	NA	NA	NA	NA	NA
influenza, virus not identified	Respiratory system disorders	7663	0.1345	0.0615	2.18699	0.0287	0.135464	7663	353471	0.0306	0.0099	3.09091	0.002	0.0026129	0.0643	0.2615	0.246	0.8057	0.867677
spondylosis	Musculoskeletal system and connective tissue disorders	20559	0.0455	0.0215	2.11628	0.0343	0.155669	20559	340575	0.0581	0.0065	8.93846	3.94e-19	1.59975e-18	-0.0575	0.1544	-0.3722	0.7098	0.794976
psoriasis	Skin and subcutaneous tissue disorders	10350	0.093	0.0443	2.09932	0.0358	0.156459	10350	350784	0.0826	0.0135	6.11852	9.45e-10	2.23043e-09	-0.5646	0.213	-2.6506	0.008	0.014
mononeuropathies of upper limb	Nervous system disorders	16137	0.0576	0.0277	2.07942	0.0376	0.158457	16137	344997	0.1288	0.0093	13.8495	1.28e-43	1.3824e-42	-0.3389	0.1341	-2.5265	0.0115	0.0178889
atopic dermatitis	Skin and subcutaneous tissue disorders	9946	0.0995	0.0504	1.97421	0.0484	0.191947	9946	351188	0.0382	0.01	3.82	0.000133	0.000207173	-0.4433	0.3215	-1.3786	0.168	0.2352
pneumonia, organism unspecified	Respiratory system disorders	17374	0.0465	0.0236	1.97034	0.0488	0.191947	17374	343760	0.0271	0.0063	4.30159	1.7e-05	2.8102e-05	0.2457	0.2589	0.9492	0.3425	0.416957
mental and behavioural disorders due to use of alcohol	Mental and behavioural disorders	7208	0.1196	0.0617	1.93841	0.0526	0.200219	7208	353926	0.1027	0.0117	8.77778	1.67e-18	6.59854e-18	NA	NA	NA	NA	NA
polyarthrosis	Musculoskeletal system and connective tissue disorders	7485	0.1034	0.0566	1.82686	0.0677	0.236	7485	353649	0.0467	0.0141	3.31206	0.000926	0.00126061	NA	NA	NA	NA	NA
conjunctivitis	Eye and adnexa disorders	17008	0.043	0.0236	1.82203	0.0685	0.236	17008	344126	0.0228	0.0058	3.93103	8.46e-05	0.00013306	NA	NA	NA	NA	NA
migraine	Nervous system disorders	17739	0.0452	0.0249	1.81526	0.0695	0.236	17739	343395	0.0901	0.0073	12.3425	5.35e-35	4.815e-34	NA	NA	NA	NA	NA
endometriosis	Genitourinary system disorders	6897	0.1031	0.0569	1.81195	0.07	0.236	6897	354237	0.0951	0.0134	7.09701	1.27e-12	3.74073e-12	NA	NA	NA	NA	NA
senile cataract	Eye and adnexa disorders	10558	0.0701	0.042	1.66905	0.0951	0.311717	10558	350576	0.0446	0.009	4.95556	7.21e-07	1.47851e-06	NA	NA	NA	NA	NA
polyp of female genital tract	Genitourinary system disorders	12292	0.0573	0.0353	1.62323	0.105	0.329158	12292	348842	0.0312	0.0077	4.05195	5.08e-05	8.06824e-05	NA	NA	NA	NA	NA
gout	Musculoskeletal system and connective tissue disorders	12413	0.0627	0.0388	1.61598	0.106	0.329158	12413	348721	0.1852	0.0375	4.93867	7.86e-07	1.59368e-06	NA	NA	NA	NA	NA
other diseases of digestive system	Digestive system disorders	11920	0.0545	0.0347	1.57061	0.116	0.350974	11920	349214	0.0057	0.0068	0.838235	0.402	0.407025	NA	NA	NA	NA	NA
cholelithiasis	Digestive system disorders	19959	0.033	0.0215	1.53488	0.125	0.362429	19959	341175	0.1106	0.0136	8.13235	4.21e-16	1.48265e-15	NA	NA	NA	NA	NA
fibroblastic disorders	Musculoskeletal system and connective tissue disorders	17148	0.0337	0.0222	1.51802	0.129	0.362429	17148	343986	0.0689	0.008	8.6125	7.15e-18	2.75786e-17	NA	NA	NA	NA	NA
other spondylopathies	Musculoskeletal system and connective tissue disorders	8737	0.0726	0.0478	1.51883	0.129	0.362429	8737	352397	0.0868	0.0106	8.18868	2.64e-16	9.504e-16	NA	NA	NA	NA	NA
angina pectoris	Circulatory system disorders	21955	0.0358	0.0238	1.5042	0.133	0.364977	21955	339179	0.1218	0.0085	14.3294	1.43e-46	1.782e-45	NA	NA	NA	NA	NA
pulmonary embolism	Circulatory system disorders	6266	0.1127	0.0761	1.48095	0.139	0.372773	6266	354868	0.0973	0.0144	6.75694	1.41e-11	3.807e-11	NA	NA	NA	NA	NA
chronic renal failure	Genitourinary system disorders	12554	0.0514	0.0353	1.45609	0.145	0.380222	12554	348580	0.0846	0.0099	8.54545	1.28e-17	4.82233e-17	NA	NA	NA	NA	NA
phlebitis and thrombophlebitis	Circulatory system disorders	12265	0.0553	0.0391	1.41432	0.157	0.397347	12265	348869	0.0858	0.0138	6.21739	5.05e-10	1.27828e-09	NA	NA	NA	NA	NA
dorsalgia	Musculoskeletal system and connective tissue disorders	50188	0.0128	0.0091	1.40659	0.16	0.397347	50188	310946	0.0505	0.0043	11.7442	7.56e-32	5.32487e-31	NA	NA	NA	NA	NA
unspecified diabetes mellitus	Endocrine, nutritional and metabolic diseases	15719	0.0425	0.0304	1.39803	0.162	0.397347	15719	345415	0.1806	0.0124	14.5645	4.72e-48	6.372e-47	NA	NA	NA	NA	NA
gonarthrosis [arthrosis of knee]	Musculoskeletal system and connective tissue disorders	25590	0.0247	0.0178	1.38764	0.165	0.397347	25590	335544	0.1127	0.0074	15.2297	2.25e-52	3.31364e-51	NA	NA	NA	NA	NA
disorders of lachrymal system	Eye and adnexa disorders	9822	0.0534	0.0398	1.34171	0.18	0.423412	9822	351312	0.0294	0.0082	3.58537	0.000337	0.000483133	NA	NA	NA	NA	NA
benign mammary dysplasia	Genitourinary system disorders	8856	0.0684	0.0514	1.33074	0.183	0.423412	8856	352278	0.0529	0.0112	4.72321	2.32e-06	4.58341e-06	NA	NA	NA	NA	NA
stroke, not specified as haemorrhage or infarction	Circulatory system disorders	6369	0.0928	0.0723	1.28354	0.199	0.451577	6369	354765	0.032	0.0117	2.73504	0.00624	0.00765818	NA	NA	NA	NA	NA
acute renal failure	Genitourinary system disorders	6685	0.0861	0.0678	1.26991	0.204	0.454189	6685	354449	0.0298	0.0119	2.5042	0.0123	0.0144391	NA	NA	NA	NA	NA
female genital prolapse	Genitourinary system disorders	13006	0.0437	0.0347	1.25937	0.208	0.454519	13006	348128	0.081	0.0085	9.52941	1.58e-21	7.31314e-21	NA	NA	NA	NA	NA
other bacterial agents as the cause of diseases classified to other chapters	Certain infectious and parasitic diseases	8979	0.0582	0.047	1.2383	0.216	0.45725	8979	352155	0.0275	0.0087	3.16092	0.00157	0.00210198	NA	NA	NA	NA	NA
other bacterial intestinal infections	Certain infectious and parasitic diseases	5124	0.1114	0.0903	1.23367	0.217	0.45725	5124	356010	-7.5262e-05	0.0126	-0.00597317	NA	NA	NA	NA	NA	NA	NA
soft tissue disorders related to use, overuse and pressure	Musculoskeletal system and connective tissue disorders	12000	0.0457	0.0381	1.19948	0.23	0.47614	12000	349134	0.0354	0.0076	4.65789	3.19e-06	6.00907e-06	NA	NA	NA	NA	NA
varicose veins of lower extremities	Circulatory system disorders	16181	0.0354	0.0305	1.16066	0.246	0.500483	16181	344953	0.1448	0.0122	11.8689	1.72e-32	1.26655e-31	NA	NA	NA	NA	NA
other noninflammatory disorders of vagina	Genitourinary system disorders	8739	0.0589	0.052	1.13269	0.257	0.514	8739	352395	0.0236	0.0128	1.84375	0.0652	0.07335	NA	NA	NA	NA	NA
haemorrhoids	Circulatory system disorders	22476	0.0227	0.0203	1.11823	0.263	0.517233	22476	338658	0.0569	0.0068	8.36765	5.88e-17	2.16491e-16	NA	NA	NA	NA	NA
follicular cysts of skin and subcutaneous tissue	Skin and subcutaneous tissue disorders	10697	0.0446	0.0404	1.10396	0.27	0.522295	10697	350437	0.0477	0.0173	2.75723	0.00583	0.00722198	NA	NA	NA	NA	NA
viral infection of unspecified site	Certain infectious and parasitic diseases	7921	0.0544	0.0525	1.03619	0.3	0.570968	7921	353213	0.0345	0.0092	3.75	0.000177	0.000267981	NA	NA	NA	NA	NA
epilepsy	Nervous system disorders	5286	0.083	0.084	0.988095	0.323	0.593471	5286	355848	0.0341	0.0134	2.54478	0.0109	0.0128891	NA	NA	NA	NA	NA
acute upper respiratory infections of multiple and unspecified sites	Respiratory system disorders	36554	0.012	0.0122	0.983607	0.325	0.593471	36554	324580	0.026	0.0042	6.19048	6e-10	1.49538e-09	NA	NA	NA	NA	NA
hyperplasia of prostate	Genitourinary system disorders	18830	0.0237	0.0244	0.971311	0.331	0.593471	18830	342304	0.0598	0.0076	7.86842	3.59e-15	1.21162e-14	NA	NA	NA	NA	NA
seborrhoeic keratosis	Skin and subcutaneous tissue disorders	22677	0.0188	0.0194	0.969072	0.332	0.593471	22677	338457	0.0478	0.0061	7.83607	4.65e-15	1.53735e-14	NA	NA	NA	NA	NA
other cataract	Eye and adnexa disorders	21547	0.0185	0.0194	0.953608	0.34	0.593471	21547	339587	0.052	0.0069	7.53623	4.84e-14	1.53741e-13	NA	NA	NA	NA	NA
conductive and sensorineural hearing loss	Ear and mastoid process disorders	5371	0.0739	0.0778	0.949871	0.342	0.593471	5371	355763	0.0197	0.013	1.51538	0.13	0.137647	NA	NA	NA	NA	NA
disorders of vitreous body	Eye and adnexa disorders	7233	0.0568	0.0606	0.937294	0.349	0.596841	7233	353901	0.0607	0.0121	5.01653	5.26e-07	1.09246e-06	NA	NA	NA	NA	NA
obesity	Endocrine, nutritional and metabolic diseases	24044	0.016	0.0174	0.91954	0.358	0.603486	24044	337090	0.1456	0.0087	16.7356	7.21e-63	2.33604e-61	NA	NA	NA	NA	NA
other anaemias	Blood, blood-forming organs and certain immune disorders	15315	0.0245	0.028	0.875	0.382	0.634873	15315	345819	0.0159	0.0071	2.23944	0.0251	0.0292532	NA	NA	NA	NA	NA
disorders of vestibular function	Ear and mastoid process disorders	8588	0.0448	0.0528	0.848485	0.396	0.641027	8588	352546	0.0511	0.0115	4.44348	8.85e-06	1.52521e-05	NA	NA	NA	NA	NA
umbilical hernia	Digestive system disorders	5136	0.0714	0.0848	0.841981	0.4	0.641027	5136	355998	0.123	0.019	6.47368	9.56e-11	2.49794e-10	NA	NA	NA	NA	NA
mental and behavioural disorders due to use of tobacco	Mental and behavioural disorders	27591	0.0139	0.0166	0.837349	0.402	0.641027	27591	333543	0.1122	0.0064	17.5312	8.27e-69	3.34935e-67	NA	NA	NA	NA	NA
cystitis	Genitourinary system disorders	12588	0.0256	0.032	0.8	0.424	0.667093	12588	348546	0.0325	0.0076	4.27632	1.9e-05	3.10909e-05	NA	NA	NA	NA	NA
other peripheral vascular diseases	Circulatory system disorders	7492	0.047	0.0604	0.778146	0.437	0.676947	7492	353642	0.0733	0.012	6.10833	1.01e-09	2.33743e-09	NA	NA	NA	NA	NA
inguinal hernia	Digestive system disorders	19859	0.0171	0.0223	0.766816	0.443	0.677744	19859	341275	0.1123	0.0115	9.76522	1.59e-22	8.04938e-22	NA	NA	NA	NA	NA
calculus of kidney and ureter	Genitourinary system disorders	5425	0.0678	0.0894	0.758389	0.448	0.677744	5425	355709	0.1593	0.0156	10.2115	1.76e-24	9.19742e-24	NA	NA	NA	NA	NA
viral warts	Certain infectious and parasitic diseases	12852	0.0267	0.0357	0.747899	0.455	0.67962	12852	348282	0.0209	0.0071	2.94366	0.00324	0.00410063	NA	NA	NA	NA	NA
other diseases of anus and rectum	Digestive system disorders	28257	0.0104	0.0146	0.712329	0.476	0.7021	28257	332877	0.0264	0.0044	6	1.97e-09	4.49493e-09	NA	NA	NA	NA	NA
other disorders of bladder	Genitourinary system disorders	12005	0.0245	0.0363	0.674931	0.5	0.728395	12005	349129	0.0353	0.008	4.4125	1.02e-05	1.73937e-05	NA	NA	NA	NA	NA
other abnormal uterine and vaginal bleeding	Genitourinary system disorders	7765	0.0343	0.0548	0.625912	0.531	0.746871	7765	353369	0.016	0.0099	1.61616	0.106	0.112974	NA	NA	NA	NA	NA
shoulder lesions	Musculoskeletal system and connective tissue disorders	23285	0.0117	0.0187	0.625668	0.532	0.746871	23285	337849	0.0655	0.0062	10.5645	4.35e-26	2.349e-25	NA	NA	NA	NA	NA
other diseases of liver	Digestive system disorders	6238	0.0449	0.0721	0.622746	0.533	0.746871	6238	354896	0.0788	0.0122	6.45902	1.05e-10	2.7e-10	NA	NA	NA	NA	NA
visual disturbances	Eye and adnexa disorders	7480	0.0345	0.056	0.616071	0.538	0.746871	7480	353654	0.0124	0.0112	1.10714	0.268	0.274785	NA	NA	NA	NA	NA
other disorders of nose and nasal sinuses	Respiratory system disorders	12117	0.0191	0.0337	0.566766	0.571	0.776386	12117	349017	0.0377	0.0084	4.4881	7.19e-06	1.26607e-05	NA	NA	NA	NA	NA
diarrhoea and gastro-enteritis of presumed infectious origin	Certain infectious and parasitic diseases	10905	0.0233	0.0416	0.560096	0.575	0.776386	10905	350229	0.0237	0.0083	2.85542	0.0043	0.0054	NA	NA	NA	NA	NA
heart failure	Circulatory system disorders	7293	0.0381	0.0686	0.555394	0.579	0.776386	7293	353841	0.0644	0.0125	5.152	2.58e-07	5.5728e-07	NA	NA	NA	NA	NA
depressive episode	Mental and behavioural disorders	37790	0.0064	0.0124	0.516129	0.606	0.789979	37790	323344	0.0821	0.0053	15.4906	4.02e-54	6.5124e-53	NA	NA	NA	NA	NA
other chronic obstructive pulmonary disease	Respiratory system disorders	11637	0.0225	0.0439	0.512528	0.608	0.789979	11637	349497	0.1377	0.0126	10.9286	8.41e-28	4.87157e-27	NA	NA	NA	NA	NA
other cardiac arrhythmias	Circulatory system disorders	6778	0.0353	0.0702	0.502849	0.615	0.789979	6778	354356	0.0545	0.012	4.54167	5.58e-06	9.93363e-06	NA	NA	NA	NA	NA
other disorders of eye and adnexa	Eye and adnexa disorders	5393	0.0401	0.08	0.50125	0.616	0.789979	5393	355741	-0.006	0.0135	-0.444444	NA	NA	NA	NA	NA	NA	NA
noninflammatory disorders of ovary, fallopian tube and broad ligament	Genitourinary system disorders	8662	0.0223	0.0458	0.4869	0.626	0.789979	8662	352472	0.0267	0.0085	3.14118	0.00168	0.00223082	NA	NA	NA	NA	NA
chronic sinusitis	Respiratory system disorders	9148	0.0213	0.0447	0.47651	0.634	0.789979	9148	351986	0.0406	0.0093	4.36559	1.27e-05	2.14312e-05	NA	NA	NA	NA	NA
pain and other conditions associated with female genital organs and menstrual cycle	Genitourinary system disorders	8682	0.0208	0.0439	0.473804	0.636	0.789979	8682	352452	0.018	0.0104	1.73077	0.0835	0.0918365	NA	NA	NA	NA	NA
other disorders of male genital organs	Genitourinary system disorders	8315	0.0197	0.0472	0.417373	0.676	0.827192	8315	352819	0.0261	0.0099	2.63636	0.00838	0.00998206	NA	NA	NA	NA	NA
iron deficiency anaemia	Blood, blood-forming organs and certain immune disorders	14969	0.012	0.0297	0.40404	0.686	0.827192	14969	346165	0.0349	0.0074	4.71622	2.4e-06	4.68434e-06	NA	NA	NA	NA	NA
acute pharyngitis	Respiratory system disorders	17014	0.011	0.0275	0.4	0.689	0.827192	17014	344120	0.018	0.0061	2.95082	0.00317	0.00404362	NA	NA	NA	NA	NA
other disorders of skin and subcutaneous tissue, not elsewhere classified	Skin and subcutaneous tissue disorders	33837	0.0048	0.0122	0.393443	0.694	0.827192	33837	327297	0.0204	0.0044	4.63636	3.55e-06	6.61034e-06	NA	NA	NA	NA	NA
other local infections of skin and subcutaneous tissue	Skin and subcutaneous tissue disorders	10597	0.0158	0.0438	0.360731	0.718	0.84724	10597	350537	0.0144	0.0076	1.89474	0.0581	0.0662831	NA	NA	NA	NA	NA
acquired deformities of fingers and toes	Musculoskeletal system and connective tissue disorders	14539	0.0105	0.0304	0.345395	0.73	0.850294	14539	346595	0.1036	0.0079	13.1139	2.74e-39	2.77425e-38	NA	NA	NA	NA	NA
atrial fibrillation and flutter	Circulatory system disorders	18335	0.0083	0.0245	0.338776	0.735	0.850294	18335	342799	0.1385	0.0199	6.9598	3.41e-12	9.69158e-12	NA	NA	NA	NA	NA
glaucoma	Eye and adnexa disorders	10551	0.0134	0.0414	0.323671	0.746	0.854641	10551	350583	0.1612	0.0144	11.1944	4.34e-29	2.70415e-28	NA	NA	NA	NA	NA
other disorders of urinary system	Genitourinary system disorders	32257	0.004	0.0134	0.298507	0.765	0.867981	32257	328877	0.0445	0.0048	9.27083	1.85e-20	8.14378e-20	NA	NA	NA	NA	NA
irritable bowel syndrome	Digestive system disorders	23278	0.0046	0.0184	0.25	0.803	0.889963	23278	337856	0.0584	0.0063	9.26984	1.86e-20	8.14378e-20	NA	NA	NA	NA	NA
duodenal ulcer	Digestive system disorders	6220	0.0163	0.0657	0.248097	0.804	0.889963	6220	354914	0.0701	0.015	4.67333	2.96e-06	5.70857e-06	NA	NA	NA	NA	NA
other disorders of breast	Genitourinary system disorders	9486	0.011	0.0451	0.243902	0.807	0.889963	9486	351648	0.0324	0.0088	3.68182	0.000232	0.000344807	NA	NA	NA	NA	NA
varicella [chickenpox]	Certain infectious and parasitic diseases	7146	0.0123	0.0617	0.199352	0.842	0.919327	7146	353988	0.0207	0.0117	1.76923	0.0769	0.0859159	NA	NA	NA	NA	NA
other soft tissue disorders, not elsewhere classified	Musculoskeletal system and connective tissue disorders	58638	0.0017	0.0091	0.186813	0.852	0.919327	58638	302496	0.0341	0.0037	9.21622	3.08e-20	1.31305e-19	NA	NA	NA	NA	NA
measles	Certain infectious and parasitic diseases	5183	0.0158	0.0879	0.17975	0.857	0.919327	5183	355951	0.0021	0.0124	0.169355	0.865	0.866	NA	NA	NA	NA	NA
transient cerebral ischaemic attacks and related syndromes	Nervous system disorders	6107	0.0111	0.0727	0.152682	0.879	0.934432	6107	355027	0.0393	0.0123	3.19512	0.0014	0.00189	NA	NA	NA	NA	NA
other anxiety disorders	Mental and behavioural disorders	16562	0.003	0.0258	0.116279	0.907	0.955589	16562	344572	0.0641	0.007	9.15714	5.33e-20	2.214e-19	NA	NA	NA	NA	NA
dysplasia of cervix uteri	Genitourinary system disorders	5286	0.0088	0.09	0.0977778	0.922	0.956421	5286	355848	0.0077	0.0127	0.606299	0.544	0.547379	NA	NA	NA	NA	NA
bronchitis, not specified as acute or chronic	Respiratory system disorders	6649	0.0063	0.0659	0.0955994	0.924	0.956421	6649	354485	0.0208	0.0124	1.67742	0.0935	0.10098	NA	NA	NA	NA	NA
nasal polyp	Respiratory system disorders	5352	0.0061	0.0775	0.0787097	0.937	0.961443	5352	355782	0.1434	0.0192	7.46875	8.09e-14	2.52346e-13	NA	NA	NA	NA	NA
candidiasis	Certain infectious and parasitic diseases	7000	0.0042	0.0653	0.0643185	0.949	0.965362	7000	354134	0.0308	0.0116	2.65517	0.00793	0.009516	NA	NA	NA	NA	NA
coxarthrosis [arthrosis of hip]	Musculoskeletal system and connective tissue disorders	14528	0.0015	0.0288	0.0520833	0.958	0.966188	14528	346606	0.1091	0.0113	9.65487	4.69e-22	2.23465e-21	NA	NA	NA	NA	NA
cellulitis	Skin and subcutaneous tissue disorders	20841	0.0007	0.0313	0.0223642	0.982	0.982	20841	340293	0.0351	0.0077	4.55844	5.15e-06	9.27e-06	NA	NA	NA	NA	NA
unspecified acute lower respiratory infection	Respiratory system disorders	42988	-0.0032	0.0091	-0.351648	NA	NA	42988	318146	0.0465	0.0041	11.3415	8.17e-30	5.5215e-29	NA	NA	NA	NA	NA
dermatophytosis	Certain infectious and parasitic diseases	23673	-0.0143	0.0188	-0.760638	NA	NA	23673	337461	0.0224	0.0053	4.22642	2.37e-05	3.8394e-05	NA	NA	NA	NA	NA
other disorders of external ear	Ear and mastoid process disorders	22258	-0.0103	0.019	-0.542105	NA	NA	22258	338876	0.0334	0.0095	3.51579	0.000438	0.000617009	NA	NA	NA	NA	NA
other arthritis	Musculoskeletal system and connective tissue disorders	21743	-0.0007	0.0212	-0.0330189	NA	NA	21743	339391	0.0512	0.0066	7.75758	8.66e-15	2.80584e-14	NA	NA	NA	NA	NA
acute sinusitis	Respiratory system disorders	18106	-0.0389	0.0229	-1.69869	NA	NA	18106	343028	0.0425	0.0065	6.53846	6.21e-11	1.65187e-10	NA	NA	NA	NA	NA
other non-infective gastro-enteritis and colitis	Digestive system disorders	17984	-0.0156	0.0206	-0.757282	NA	NA	17984	343150	0.0404	0.0066	6.12121	9.29e-10	2.23043e-09	NA	NA	NA	NA	NA
other diseases of intestine	Digestive system disorders	17735	-0.014	0.0211	-0.663507	NA	NA	17735	343399	0.0342	0.0065	5.26154	1.43e-07	3.13054e-07	NA	NA	NA	NA	NA
other functional intestinal disorders	Digestive system disorders	16224	-0.0095	0.0239	-0.39749	NA	NA	16224	344910	0.0338	0.0071	4.76056	1.93e-06	3.86e-06	NA	NA	NA	NA	NA
internal derangement of knee	Musculoskeletal system and connective tissue disorders	15764	-0.0228	0.0253	-0.901186	NA	NA	15764	345370	0.0787	0.0098	8.03061	9.7e-16	3.3434e-15	NA	NA	NA	NA	NA
skin changes due to chronic exposure to nonionising radiation	Skin and subcutaneous tissue disorders	14446	-0.0128	0.0306	-0.418301	NA	NA	14446	346688	0.0507	0.0095	5.33684	9.46e-08	2.09934e-07	NA	NA	NA	NA	NA
synovitis and tenosynovitis	Musculoskeletal system and connective tissue disorders	12946	-0.0139	0.032	-0.434375	NA	NA	12946	348188	0.0553	0.0081	6.82716	8.66e-12	2.37783e-11	NA	NA	NA	NA	NA
dyspepsia	Digestive system disorders	12834	-0.0181	0.032	-0.565625	NA	NA	12834	348300	0.0378	0.0081	4.66667	3.06e-06	5.832e-06	NA	NA	NA	NA	NA
osteoporosis without pathological fracture	Musculoskeletal system and connective tissue disorders	12621	-0.0059	0.035	-0.168571	NA	NA	12621	348513	0.1256	0.0112	11.2143	3.47e-29	2.24856e-28	NA	NA	NA	NA	NA
other diseases of oesophagus	Digestive system disorders	12408	-0.0179	0.0347	-0.51585	NA	NA	12408	348726	0.0618	0.009	6.86667	6.57e-12	1.83507e-11	NA	NA	NA	NA	NA
zoster [herpes zoster]	Certain infectious and parasitic diseases	11825	-0.0453	0.0393	-1.15267	NA	NA	11825	349309	0.0116	0.0078	1.48718	0.137	0.144117	NA	NA	NA	NA	NA
sleep disorders	Nervous system disorders	11821	-0.0112	0.0399	-0.280702	NA	NA	11821	349313	0.0612	0.0082	7.46341	8.43e-14	2.57672e-13	NA	NA	NA	NA	NA
otalgia and effusion of ear	Ear and mastoid process disorders	11558	-0.0038	0.0367	-0.103542	NA	NA	11558	349576	0.0159	0.0092	1.72826	0.0839	0.0918365	NA	NA	NA	NA	NA
unspecified lump in breast	Genitourinary system disorders	11529	-0.0028	0.0373	-0.075067	NA	NA	11529	349605	0.0389	0.0087	4.47126	7.77e-06	1.35523e-05	NA	NA	NA	NA	NA
acute tonsillitis	Respiratory system disorders	11035	-0.0226	0.043	-0.525581	NA	NA	11035	350099	0.0215	0.0078	2.75641	0.00584	0.00722198	NA	NA	NA	NA	NA
oesophagitis	Digestive system disorders	10585	-0.0114	0.0412	-0.276699	NA	NA	10585	350549	0.052	0.0085	6.11765	9.5e-10	2.23043e-09	NA	NA	NA	NA	NA
reaction to severe stress, and adjustment disorders	Mental and behavioural disorders	10211	-0.0122	0.042	-0.290476	NA	NA	10211	350923	0.0295	0.0086	3.43023	0.000603	0.000842121	NA	NA	NA	NA	NA
other disorders of ear, not elsewhere classified	Ear and mastoid process disorders	10043	-0.0283	0.0413	-0.68523	NA	NA	10043	351091	0.047	0.0092	5.1087	3.24e-07	6.90632e-07	NA	NA	NA	NA	NA
other hearing loss	Ear and mastoid process disorders	9675	-0.0129	0.0495	-0.260606	NA	NA	9675	351459	0.0314	0.0087	3.6092	0.000307	0.000448054	NA	NA	NA	NA	NA
other diseases of stomach and duodenum	Digestive system disorders	9373	-0.0126	0.0444	-0.283784	NA	NA	9373	351761	0.0252	0.0093	2.70968	0.00673	0.00819744	NA	NA	NA	NA	NA
other disorders of bone density and structure	Musculoskeletal system and connective tissue disorders	9007	-0.003	0.048	-0.0625	NA	NA	9007	352127	0.0293	0.0098	2.9898	0.00279	0.00361584	NA	NA	NA	NA	NA
hordeolum and chalazion	Eye and adnexa disorders	8998	-0.0439	0.0498	-0.881526	NA	NA	8998	352136	0.0406	0.0098	4.14286	3.43e-05	5.50158e-05	NA	NA	NA	NA	NA
pruritus	Skin and subcutaneous tissue disorders	8709	-0.0071	0.0531	-0.13371	NA	NA	8709	352425	0.0322	0.0089	3.61798	0.000297	0.0004374	NA	NA	NA	NA	NA
other diseases of inner ear	Ear and mastoid process disorders	8493	-0.0202	0.0509	-0.396857	NA	NA	8493	352641	0.0354	0.0099	3.57576	0.000349	0.000495947	NA	NA	NA	NA	NA
other disorders of fluid, electrolyte and acid-base balance	Endocrine, nutritional and metabolic diseases	8284	-0.0285	0.0502	-0.567729	NA	NA	8284	352850	0.0194	0.0096	2.02083	0.0433	0.0498638	NA	NA	NA	NA	NA
other disorders of synovium and tendon	Musculoskeletal system and connective tissue disorders	8266	-0.1083	0.0515	-2.10291	NA	NA	8266	352868	0.0347	0.0093	3.73118	0.000191	0.0002865	NA	NA	NA	NA	NA
cutaneous abscess, furuncle and carbuncle	Skin and subcutaneous tissue disorders	8228	-0.0565	0.0552	-1.02355	NA	NA	8228	352906	0.0438	0.0101	4.33663	1.45e-05	2.42165e-05	NA	NA	NA	NA	NA
nail disorders	Skin and subcutaneous tissue disorders	8202	-0.0229	0.0549	-0.417122	NA	NA	8202	352932	0.038	0.0101	3.76238	0.000168	0.000256755	NA	NA	NA	NA	NA
other retinal disorders	Eye and adnexa disorders	8159	-0.012	0.0564	-0.212766	NA	NA	8159	352975	0.0208	0.0103	2.01942	0.0434	0.0498638	NA	NA	NA	NA	NA
other disorders of eyelid	Eye and adnexa disorders	8126	-0.0789	0.0538	-1.46654	NA	NA	8126	353008	0.0288	0.0108	2.66667	0.00766	0.0092606	NA	NA	NA	NA	NA
urticaria	Skin and subcutaneous tissue disorders	7767	-0.043	0.0565	-0.761062	NA	NA	7767	353367	0.0162	0.0095	1.70526	0.0881	0.0957866	NA	NA	NA	NA	NA
hypotension	Circulatory system disorders	7596	-0.0157	0.0596	-0.263423	NA	NA	7596	353538	0.0389	0.0103	3.7767	0.000159	0.000245314	NA	NA	NA	NA	NA
gastric ulcer	Digestive system disorders	7300	-0.0046	0.0599	-0.0767947	NA	NA	7300	353834	0.0185	0.0098	1.88776	0.0591	0.0669524	NA	NA	NA	NA	NA
suppurative and unspecified otitis media	Ear and mastoid process disorders	7291	-0.0131	0.0589	-0.222411	NA	NA	7291	353843	0.0145	0.0103	1.40777	0.159	0.165115	NA	NA	NA	NA	NA
seborrhoeic dermatitis	Skin and subcutaneous tissue disorders	7285	-0.0705	0.0558	-1.26344	NA	NA	7285	353849	0.035	0.0113	3.09735	0.00195	0.00256829	NA	NA	NA	NA	NA
other rheumatoid arthritis	Musculoskeletal system and connective tissue disorders	7024	-0.012	0.0611	-0.196399	NA	NA	7024	354110	0.0649	0.0119	5.45378	4.93e-08	1.10925e-07	NA	NA	NA	NA	NA
complications and ill-defined descriptions of heart disease	Circulatory system disorders	6507	-0.0217	0.0795	-0.272956	NA	NA	6507	354627	0.044	0.0122	3.60656	0.00031	0.000448393	NA	NA	NA	NA	NA
pleural effusion, not elsewhere classified	Respiratory system disorders	6330	-0.0277	0.0709	-0.390691	NA	NA	6330	354804	0.0148	0.0117	1.26496	0.206	0.212561	NA	NA	NA	NA	NA
other disorders of conjunctiva	Eye and adnexa disorders	5973	-0.0137	0.0757	-0.180978	NA	NA	5973	355161	0.064	0.0127	5.03937	4.67e-07	9.82519e-07	NA	NA	NA	NA	NA
enthesopathies of lower limb, excluding foot	Musculoskeletal system and connective tissue disorders	5765	-0.1926	0.0775	-2.48516	NA	NA	5765	355369	0.0467	0.0138	3.38406	0.000714	0.000988615	NA	NA	NA	NA	NA
diseases of pulp and periapical tissues	Digestive system disorders	5415	-0.0722	0.0815	-0.88589	NA	NA	5415	355719	0.0208	0.012	1.73333	0.083	0.0918365	NA	NA	NA	NA	NA
other septicaemia	Certain infectious and parasitic diseases	5345	-0.0665	0.075	-0.886667	NA	NA	5345	355789	0.0196	0.0136	1.44118	0.15	0.156774	NA	NA	NA	NA	NA

### Sheet: S15. FinnGen pheno
phenotype	description	disease category	children_phenotype	ncase	ncontrol	ntotal	prev
M13_MUSCULOSKELETAL	Diseases of the musculoskeletal system and connective tissue	Musculoskeletal system and connective tissue	M13_ARTHROPATHIES|M13_SYSTCONNECT|M13_DORSOPATHY|M13_SOFTTISSUE|M13_OSTEOCHONDRO|M13_MUSCULOSKELEOTH	66867	63556	130423	0.512693
I9_CVD	Cardiovascular diseases	Circulatory system	I9_RHEUFEV|I9_HYPERTENSION|I9_ISCHHEART|I9_PULMHEART|I9_OTHHEART|I9_CEREBVASC|I9_DOAAC|I9_DISVEINLYMPH|I9_OTH	63823	66600	130423	0.489354
ILD_COMORB	ILD-related co-morbidities	Other	RESPIRATORYINSUFF|CPAP|NIV|K11_REFLUX|E4_OBESITY|TRACHEOBRONCHOMAL|D3_IMMUDEF|ILD_CVDMETABOCOMORB|PULM_PSYCH_COMORB|SMOKING	63024	67399	130423	0.483228
K11_GIDISEASES	Gastrointestinal diseases	Digestive system	K11_OESSTODUO|K11_APPENDIX|K11_HERNIA|K11_ENERCOLNONINF|K11_INTESTOTH|K11_PERITON|K11_LIVER|K11_GALLBILPANC|K11_OTHDIG	61938	68485	130423	0.474901
J10_RESPIRATORY	Diseases of the respiratory system	Respiratory system	J10_UPPERINFEC|J10_INFLUPNEU|J10_LOWERINF|J10_UPPERDIS|J10_LOWCHRON|J10_EXTERLUNG|J10_INTERSTITIUM|J10_NECROTIC|J10_PLEURA|J10_RESPOTHER	61484	68939	130423	0.47142
N14_GENITOURINARY	Genitourinary diseases	Genitourinary system	N14_GLOMERULAR|N14_RENALTUB|N14_RENFAIL|N14_UROLITHIASIS|N14_KIDUROTH|N14_URINOTH|N14_MALEGEN|N14_BREAST|N14_FEMALEGENINF|N14_FEMALEGENNONINF|N14_GENITOUROTH	59313	71110	130423	0.454774
FG_CVD	Cardiovascular diseases (excluding rheumatic etc)	Other	FG_HYPERTENSION|I9_ISCHHEART|I9_PULMEMB|FG_OTHHEART|FG_CEREBVASC|FG_DOAAC|FG_DISVEINLYMPH|FG_OTH	58513	71910	130423	0.44864
Z21_PERSONS_ENCOUNTERI_HEALTH_SERVI_EXAM_INVES	Persons encountering health services for examination and investigation	Other	Z21_GENERAL_EXAM_INVES_PERSONS_WO_COMPLA_REPOR_DIAGNOSIS|Z21_OTHER_SPECIAL_EXAM_INVES_PERSONS_WO_COMPLA_REPOR_DIAGNOSIS|Z21_EXAM_ENCOUNTER_ADMINISTR_PURPO|Z21_MEDICAL_OBSER_EVALU_SUSPECTED_DISEA_CONDI|Z21_EXAM_OBSER_OTH_REASO|Z21_FOLLOW__EXAM_TREAT_MALIG_NEOPLASMS|Z21_FOLLOW__EXAM_TREAT_CONDI_OTH_MALIG_NEOPLASMS|Z21_ROUTI_GENERAL_HEALTH_CHECK_DEFIN_SUBPO|Z21_SPECIAL_SCREEN_EXAM_INFECTIOUS_PARASITIC_DISEA|Z21_SPECIAL_SCREEN_EXAM_NEOPLASMS|Z21_SPECIAL_SCREEN_EXAM_OTH_DISEA_DISORD	57237	73186	130423	0.438857
PAIN	Pain (limb, back, neck, head abdominally)	Other	G6_TRINEU|G6_ATYFAC|H7_OCUPAIN|M13_DORSALGIA|M13_RHEUMATISM|M13_MYALGIA|M13_NEURALGIA|M13_PANNICULITISNAS|M13_LIMBPAIN|M13_FIBROMYALGIA|PHANTOMLIMB|TEMPOROMANDIB|JOINTPAIN|R18_ABDOMI_PELVIC_PAIN|R18_HEADACHE1|R18_PAIN_NOT_ELSEW_CLASSIFIED	49661	80496	130157	0.381547
ILD_DIFF_DG	ILD differential diagnosis	Other	RESPIRATORYINSUFF|J10_COPDNAS|ASTHMA_MODE|J10_BRONCHIECTASIS|D3_SARCOIDOSIS|TUBERCULOSIS|RESPIRATORYINSUFF|J10_EMPHYSEMA|J10_BRONCHNAS|LUNG_CANCER_MESOT|PULMONARYDG|ESOSINOPHIL_DISEASE	46187	84236	130423	0.354132
ILD_CVDMETABOCOMORB	ILD Co-morbidites, CVD and metabolic diseases	Other	I9_ISCHHEART|I9_CEREBVASC|I9_SECONDRIGHT|CARDIAC_ARRHYTM|OTHER_ILD_CVD_COMORB|E4_DIABETES	44991	67399	112390	0.400311
E4_ENDONUTRMET	Endocrine, nutritional and metabolic diseases	Endocrine, nutritional and metabolic diseases	E4_THYROID|E4_DIABETES|E4_GLUCOPANCREAS|E4_ENDOGLAND|E4_MALNUTRITION|E4_NUTRIDEF|E4_OBESITY|E4_METABOLIA	44425	85998	130423	0.340622
H7_EYE	Diseases of the eye and adnexa	Eye and adnexa	H7_LIDLACRIMALORBIT|H7_CONJUNCTIVA|H7_SCLERACORNEA|H7_LENS|H7_CHOROIDRETINA|H7_GLAUCOMA|H7_VITREOUS|H7_OPTNERVE|H7_OCUMUSCLE|H7_VISUALDISTBLIND|H7_EYEOTH|H7_EYEPOSTOP	42430	87993	130423	0.325326
GAST_OPER	Any gastric operation	Other		42356	88067	130423	0.324759
M13_ARTHROPATHIES	Arthropathies	Musculoskeletal system and connective tissue	M13_PYOGARTH|M13_REACTARTH|M13_POLYARTHROPATHIES|M13_ARTHROSIS|M13_OTHERJOINT	40998	89425	130423	0.314346
RX_STATIN	Statin medication	Other		39360	91063	130423	0.301787
G6_NEURO	Neurological diseases	Nervous system	G6_NEUINFL|G6_NEUATR|G6_XTRAPYR|G6_NEURODEG|G6_DEMYEL|G6_EPIPAROX|G6_NERPLEX|G6_POLYNEU|G6_MYONEU|G6_CPETAL|G6_OTHNEU	39187	91236	130423	0.300461
ANTIDEPRESSANTS	Depression medications	Other	MRI_NONSEL|SSRI|MAOI_NONSEL|MAOI_A|OTHER_ANTIDEPRESSANTS	34749	37694	72443	0.479674
I9_OTHHEART	Other heart diseases	Circulatory system	I9_PERICARD|I9_PERICAOTH|I9_ENDOCARD|I9_VHD|I9_MYOCARD|I9_CARDMYO|I9_CONDUCTIO|I9_CARDARR|I9_PAROXTAC|I9_AF|I9_HEARTFAIL|I9_OTHARR|I9_OTHILLHEART	34680	95743	130423	0.265904
ASTHMA_INFECTIONS	Asthma-related infections	Other	ASTHMA_ACUTE_RESPIRATORY_INFECTIONS|ASTHMA_PNEUMONIA|ASTHMA_SEPTICHE_PNEUMONIA	33173	97250	130423	0.254349
COPD_ASTHMA_INFECTIONS	COPD/asthma related infections	Other	COPD_ASTHMA_PNEUMONIA_SEPSIS|ACUTE_RESPIRATORY_INFECTIONS	33173	97250	130423	0.254349
PULM_INFECTIONS	COPD/asthma/ILD related infections	Other	PULM_PNEUMONIA_SEPSIS|ACUTE_RESPIRATORY_INFECTIONS	33173	97250	130423	0.254349
FG_OTHHEART	Other heart diseases	Other	I9_PERICARD|I9_ENDOCARD|I9_VHD|I9_MYOCARD|FG_CARDMYO|I9_CONDUCTIO|I9_CARDARR|I9_PAROXTAC|I9_AF|I9_HEARTFAIL	32454	71910	104364	0.310969
R18_SYMPTOMS_SIGNS_INVOLVI_DIGES_SYSTEM_ABDOMEN	Symptoms and signs involving the digestive system and abdomen	Other	R18_ABDOMI_PELVIC_PAIN|R18_NAUSEA_VOMITI|R18_HEARTBURN|R18_DYSPHAGIA|R18_FLATU_RELATED_CONDI|R18_FAECAL_INCONTINENCE|R18_HEPATOM_SPLENO_NOT_ELSEW_CLASSIFIED|R18_UNSPE_JAUND|R18_ASCITES|R18_OTHER_SYMPTOMS_SIGNS_INVOLVI_DIGES_SYSTEM_ABDOMEN	32193	98230	130423	0.246835
I9_HYPERTENSION	Hypertensive diseases	Circulatory system	I9_HYPTENSESS|I9_HYPTENSPUL|I9_HYPTENSHR|I9_HYPTENSEC|I9_HYPTENS	31929	98494	130423	0.244811
FG_HYPERTENSION	Hypertensive diseases (excluding secondary)	Other	I9_HYPTENSESS|I9_HYPTENSPUL|I9_HYPTENSHR|I9_HYPTENS	31929	71910	103839	0.307486
I9_HYPTENS	Hypertension	Circulatory system		31903	98494	130397	0.244661
N14_FEMALEGENNONINF	Noninflammatory disorders of female genital tract	Genitourinary system	N14_ENDOMETRIOSIS|N14_FEMGENPROL|N14_FEMGENFISTUL|N14_OVARYCYST|N14_ATROPHOV|N14_PROHERNOV|N14_OVARTORS|N14_MAEMABROAD|N14_OTHNONINFOVA|N14_POLYPFEMGEN|N14_OTHNONINFUTER|N14_EROSECTROPUT|N14_DYSPLACERVUT|N14_OTHNONINFCERVIX|N14_OTHNONINFVAG|N14_OTHNONINFVULV|N14_AMENORRHEAPRIM|N14_OLIGOMEN|N14_MESNRUIRREG|N14_ABNORMALBLEED|N14_FEMGENPAIN|N14_POSTMENBLEED|N14_POSTMENATRVAG|N14_MENOPAUSOT|N14_HABITABORT|N14_FEMALEINFERT	31641	42345	73986	0.427662
R18_SYMPTOMS_SIGNS_INVOLVI_CIRCULATO_RESPI_SYSTEMS	Symptoms and signs involving the circulatory and respiratory systems	Other	R18_ABNORMALITI_HEART_BEAT|R18_CARDIAC_MURMU_OTHER_CARDIAC_SOUNDS|R18_GANGRENE_NOT_ELSEW_CLASSIFIED|R18_ABNORMAL_BLOOD_P_READI_WO_DIAGNOSIS|R18_HAEMORRHAGE_RESPI_PASSA|R18_COUGH|R18_ABNORMALITI_BREAT|R18_PAIN_THROAT_CHEST|R18_OTHER_SYMPTOMS_SIGNS_INVOLVI_CIRCULATO_RESPI_SYSTEMS	31632	98791	130423	0.242534
AB1_INFECTIONS	Certain infectious and parasitic diseases	Infectious and parasitic diseases	AB1_INTESTINAL_INFECTIONS|AB1_TUBERCULOSIS|AB1_ZOONOTIC_BACTERIAL|AB1_SEXUAL_TRANSMISSION|AB1_OTHER_SPIROCHAETAL|AB1_OTHER_CHLAMYDIAE|AB1_RICKETTSIOSES|AB1_VIRAL_CNS|AB1_ARTHROPOD|AB1_VIRAL_SKIN_MUCOUS_MEMBRANE|AB1_VIRAL_HEPATITIS|AB1_HIV|AB1_OTHER_VIRAL|AB1_MYCOSES|AB1_PROTOZOAL|AB1_HELMINTIASES|AB1_PEDICULOSIS_ACARIASIS_OTHERINFEST|AB1_SEQULEAE_OF_INFECTIONS_AND_PARASITES|AB1_BACT_BIR_OTHER_INF_AGENTS|AB1_OTHER_INFECTIONS	31545	98878	130423	0.241867
DM_COMORB_EXMORE	Diabetes-related co-morbidities/complications	Other	NA	31323	89830	121153	0.258541
F5_PSYCH	Psychiatric diseases	Mental and behavioural disorders	F5_ORGANIC|F5_SUBSTANCE|F5_SCHIZO|F5_MOOD|F5_NEUROTIC|F5_BEHAVE|F5_PERSOBEH|F5_MENTRET|F5_PSYCHDEV|F5_BEHEMOCHILD|F5_UNSMENDIS	30896	99527	130423	0.236891
M13_DORSOPATHY	Dorsopathies	Musculoskeletal system and connective tissue	M13_DEFORMDORSO|M13_SPONDYLOPATHY|M13_CERVICDISC|M13_INTERVERTEB|M13_DORSOPATHYOTH|M13_DORSALGIA|M13_ENTESOPATHYLOW	30646	99777	130423	0.234974
KRA_PSY_ANYMENTAL_SUICID_PREG_NERV	Any mental disorder, or suicide (or attempt), or psychic disorders complicating pregnancy, partum or puerperum or nerve system disorders	Other	VWXY20_SUICI_OTHER_INTENTI_SELF_H	30143	100280	130423	0.231117
CD2_BENIGN	Benign neoplasms	Neoplasms	CD2_BENIGN_MOUTH_PHARYNX|CD2_BENIGN_SALIVARY|CD2_BENIGN_COLORECANI|CD2_BENIGN_OTHERDIGESTIVE|CD2_BENIGN_EAR_RESP|CD2_BENIGN_INTRATHORACIC|CD2_BENIGN_BONE_CARTILAGE|CD2_BENIGN_LIPOMATOUS|CD2_BENIGN_HEAMANGIOMA_LYMPHANGIOMA|CD2_BENIGN_RETROPERITONEUM_PERITONEUM|CD2_BENIGN_CONNECTIVE_SOFT|CD2_BENIGN_MELANOCYTIC|CD2_BENIGN_SKIN|CD2_BENIGN_BREAST|CD2_BENIGN_LEIOMYOMA_UTERI|CD2_BENIGN_UTERUS_OTH|CD2_BENIGN_OVARY|CD2_BENIGN_FEMALE_GEN_OTH|CD2_BENIGN_MALE_GEN|CD2_BENIGN_URINARY|CD2_BENIGN_EYE|CD2_BENIGN_MENINGES|CD2_BENIGN_BRAIN_CNS|CD2_BENIGN_THYROID|CD2_BENIGN_ENDOCRINE_OTH|CD2_BENIGN_OTHER_NOS	30129	100294	130423	0.23101
O15_PREG_BIRTH_PUERP	Pregnancy, childbirth and the puerperium	Pregnancy, childbirth and the puerperium	O15_PREG_ABORT|O15_OEDEM_PROTUR_HYPERT|O15_MATERN_CARE|O15_COMPLIC_LAB_DELIV|O15_DELIVERY|O15_COMPLIC_PUERP|O15_OBSTET_NAS	30051	43935	73986	0.406171
VWXY20_SUICI_OTHER_INTENTI_SELF_H	Suicide or other Intentional self-harm	Other	KRA_PSY_ANYMENTAL	29993	100430	130423	0.229967
KRA_PSY_ANYMENTAL	Any mental disorder	Other	KRA_PSY_DEMENTIA|VWXY20_SUICI_OTHER_INTENTI_SELF_H	29993	100430	130423	0.229967
Z21_OTHER_SPECIAL_EXAM_INVES_PERSONS_WO_COMPLA_REPOR_DIAGNOSIS	Other special examinations and investigations of persons without complaint or reported diagnosis	Other		29428	73186	102614	0.286783
J10_UPPERDIS	Other diseases of upper respiratory tract	Respiratory system	J10_VASOALLERRHIN|J10_CHRONRHINITIS|J10_CHRONSINUSITIS|J10_NASALPOLYP|J10_SEPTDEV|J10_CHRONTONSADEN|J10_PERITONSABSC|J10_CHRONLARYNGITIS|J10_VOCALLARYNX	29260	101163	130423	0.224347
M13_SOFTTISSUE	Soft tissue disorders	Musculoskeletal system and connective tissue	M13_MUSCLE|M13_SYNOTEND|M13_SOFTOVERUSE|M13_BURSOPATHY|M13_FIBROBLASTIC|M13_SOFTTISSUEINOTH|M13_SHOULDER|M13_ENTESOPATHYOTH|M13_SOFTTISSUEOTH	29236	101187	130423	0.224163
L12_SKIN	Diseases of the skin and subcutaneous tissue	Skin and subcutaneous tissue	L12_INFECT_SKIN|L12_BULLOUS|L12_DERMATITISECZEMA|L12_PAPULOSQUAMOUS|L12_URTICARIAERYTHEMA|L12_RADIATIONRELATEDSKIN|L12_DISORDSKINAPPENDIX|L12_OTHERSKINSUBCUTIS	29008	101415	130423	0.222415
R18_ABDOMI_PELVIC_PAIN	Abdominal and pelvic pain	Other		28153	98230	126383	0.222759
RHEUMA_ENDPOINTS	Finngen Rheumatological endpoints	Other	RHEUMA_ARHTROPAT_REACTIVE|RHEUMA_SEROPOS|RHEUMA_SERONEG|JUVEN_ARTHR|PSOR_ENTE_ARTHR|GOUT|RHEUMA_CHRYSTAL|ARTHRO_SPEC|RHEU_ARTHRITIS_OTH|COX_ARTHROSIS|KNEE_ARTHROSIS|SLE_FG|NECROVASC_FG|DERMATOPOLY_FG|SYSTSCLE_FG|OTHER_SYSTCON_FG|SYSTINOTH_FG|SPONDYLOPATHY_FG|M13_FIBROMYALGIA|OSTEOPOROSIS_FRACTURE_FG	25842	104581	130423	0.19814
M13_OTHERJOINT	Other joint disorders	Musculoskeletal system and connective tissue	M13_FINGERDEFORM|M13_HALLUXVALGUS|M13_HALLUXRIGIDUS|M13_HALLUDEFORMOTH|M13_HAMMERTOE|M13_TOEDEFORMOTH|M13_VALGUS|M13_VARUS|M13_FLEXION|M13_WRISTFOOTDROP|M13_FLATFOOT|M13_CLAWCLUBHANDFOOT|M13_ANKLEFOOT|M13_LIMBLENGTH|M13_LIMBDEFORM|M13_PATELLADISLOCATIO|M13_PATELLAOTH|M13_MENISCUSDERANGEMENTS|M13_KNEEDERANGEMENTS|M13_LOOSEJOINT|M13_CARTILAGE|M13_PATHODISLOCATIO|M13_RECUDISLOCATIO|M13_CONTRACTUREJOINT|M13_ANKYLOSISJOINT|M13_PROTRUSIOACETABULI|M13_JOINTOTH	25481	89425	114906	0.221755
R18_GENERAL_SYMPTOMS_SIGNS	General symptoms and signs	Other	R18_FEVER_OTHER_UNKNO_ORIGIN|R18_HEADACHE1|R18_PAIN_NOT_ELSEW_CLASSIFIED|R18_MALAI_FATIG|R18_SENILITY|R18_SYNCO_COLLAP|R18_CONVU_NOT_ELSEW_CLASSIFIED|R18_SHOCK_NOT_ELSEW_CLASSIFIED|R18_HAEMORRHAGE_NOT_ELSEW_CLASSIFIED|R18_ENLARGED_LYMPH_NODES|R18_OEDEMA_NOT_ELSEW_CLASSIFIED|R18_HYPERHIDROSIS|R18_LACK_EXPEC_NORMAL_PHYSIO_DEVELOPMENT|R18_SYMPTOMS_SIGNS_CONCERNI_FOOD_FLUID_INTAKE|R18_CACHEXIA|R18_OTHER_GENERAL_SYMPTOMS_SIGNS|R18_UNKNO_UNSPE_CAUSES_MORBIDI	24834	105589	130423	0.190411
I9_HYPTENSESS	Hypertension, essential	Circulatory system		24318	98494	122812	0.19801
G6_EPIPAROX	Episodal and paroxysmal disorders	Nervous system	G6_EPLEPSY|G6_STATUSEPI|G6_MIGRAINE|G6_HEADACHE|G6_SLEEPAPNO|G6_NARCOCATA|G6_SLEEPDISOTH	23589	106834	130423	0.180865
O15_DELIVERY	Delivery	Pregnancy, childbirth and the puerperium	O15_DELIV_SPONT|O15_DELIV_FORCEP_VAC|O15_DELIV_CAESAR|O15_DELIV_OTHER_ASSIST|O15_DELIV_MULTIP	23292	50694	73986	0.314816
ACUTE_RESPIRATORY_INFECTIONS	Asthma/COPD-related acute respiratory infections	Other	J10_SINUSITIS|J10_PHARYNGITIS|J10_TONSILLITIS|BRONCHITIS	23270	97250	120520	0.19308
ASTHMA_ACUTE_RESPIRATORY_INFECTIONS	Asthma-related acute respiratory infections	Other	J10_SINUSITIS|J10_PHARYNGITIS|J10_TONSILLITIS|BRONCHITIS	23270	97250	120520	0.19308
H8_EAR	Diseases of the ear and mastoid process	Ear and mastoid process	H8_EXTERNAL|H8_MIDDLEMASTOID|H8_INNER|H8_OTHEREAR	22918	107505	130423	0.175721
M13_DORSOPATHYOTH	Other dorsopathies, not elsewhere classified	Musculoskeletal system and connective tissue	M13_CERVICOCRANSDR|M13_CERVICOBRACHSDR|M13_SPININSTAB|M13_SACROCOGG|M13_DORSOPATHYNAS	22399	99777	122176	0.183334
PULM_PSYCH_COMORB	Psychiatric comorbidites (Asthma/COPD)	Other	F5_ALCOHOL|F5_ALCOHOLAC|F5_DEPRESSIO|F5_SCHIZO|PULM_ANXIETY	22037	62674	84711	0.260143
C3_CANCER	Malignant neoplasm	Neoplasms	C3_LIP_ORAL_PHARYNX|C3_DIGESTIVE_ORGANS|C3_BONE_CARTILAGE|C3_SKIN|C3_MESTOTHEL_SOFTTISSUE|C3_BREAST|C3_FEMALE_GENITAL|C3_MALE_GENITAL|C3_URINARY_TRACT|C3_EYE_BRAIN_NEURO|C3_ENDOCRINE|C3_UNCERTAIN_SECONDARY|CD2_PRIMARY_LYMPHOID_HEMATOPOIETIC|CD2_INDEPENDENT_MULTIPLE_SITES	22026	108397	130423	0.168881
M13_ARTHROSIS	Arthrosis	Musculoskeletal system and connective tissue	M13_ARTHROSIS_POLY|M13_ARTHTROSIS_COX|M13_ARTHROSIS_KNEE|M13_ARTHROSIS_OTH	21255	89425	110680	0.19204
I9_VHD	Valvular heart disease including rheumatic fever	Circulatory system	I9_NONRHEVALV|I9_VALVES	20820	95743	116563	0.178616
K11_INTESTOTH	Other diseases of intestines	Digestive system	K11_VASCINT|K11_ILEUS|K11_DIVERTIC|K11_IBS|K11_OTHFUNC|K11_FISSANAL|K11_ABSCANAL|K11_OTHANRECT|K11_OTHINT|K11_HAEMORR	20704	109719	130423	0.158745
Z21_PERSONS_ENCOUNTERI_HEALTH_SERVI_CIRCUMSTANC_RELATED_REPRODUCTION	Persons encountering health services in circumstances related to reproduction	Other	Z21_CONTRACEPTIVE_MANAG|Z21_PROCREATIVE_MANAG|Z21_PREGNAC_EXAM_TEST|Z21_PREGNANT_STATE_INCIDENTAL|Z21_SUPERV_NORMAL_PREGNAC1|Z21_SUPERV_HIGH_R_PREGNAC|Z21_ANTEN_SCREE|Z21_OUTCO_DELIV|Z21_LIVEB_INFANTS_ACCOR_PLACE_BIRTH|Z21_POSTPA_CARE_EXAMI	20637	109786	130423	0.158231
DIABETES_FG	Diabetes, varying definitions	Other	T1D|T2D|DM_OTHER_WIDE|E4_DMNAS	20636	109787	130423	0.158224
J10_UPPERINFEC	Acute upper respiratory infections	Respiratory system	J10_COLD|J10_SINUSITIS|J10_PHARYNGITIS|J10_TONSILLITIS|J10_LARYNGITIS|J10_EPIGLOTTITIS|J10_ACUTEUPPERINFEC	20515	109908	130423	0.157296
O15_DELIV_SPONT	Single spontaneous delivery	Pregnancy, childbirth and the puerperium		20391	50694	71085	0.286854
E4_DIABETES	Diabetes mellitus	Endocrine, nutritional and metabolic diseases	E4_DM1|E4_DM2|E4_DMNAS	20279	110144	130423	0.155486
PULM_MEDICATIO_COMORB	Medication related adverse effects (Asthma/COPD)	Other	H7_CATARACTSENILE|H7_CATARACTOTHER|M13_OSTEOPOROSIS|R18_RETEN_URINE|ST19_FRACT_FEMUR	19885	110538	130423	0.152465
I9_VALVES	Valvular operations	Circulatory system		19649	95743	115392	0.17028
Z21_MEDICAL_OBSER_EVALU_SUSPECTED_DISEA_CONDI	Medical observation and evaluation for suspected diseases and conditions	Other		19019	73186	92205	0.206269
E4_DM2	Type 2 diabetes	Endocrine, nutritional and metabolic diseases	E4_DM2COMA|E4_DM2KETO|E4_DM2REN|E4_DM2OPTH|E4_DM2NEU|E4_DM2PERIPH|E4_DM2NASCOMP|E4_DM2NOCOMP	18938	110144	129082	0.146713
CARDIAC_ARRHYTM	Cardiac arrhytmias, COPD co-morbidities	Other	I9_PAROXTAC|I9_AF|I9_OTHARR	18643	85432	104075	0.17913
I9_IHD	Ischaemic heart disease, wide definition	Circulatory system		18552	111871	130423	0.142245
J10_LOWCHRON	Chronic lower respiratory diseases	Respiratory system	J10_BRONCH|J10_SIMPLBRONCH|J10_BRONCHNAS|J10_COPD|J10_ASTHMA|J10_BRONCHIECTASIS|J10_ASTHMACOPDKELA	18102	112321	130423	0.138795
E4_THYROID	Disorders of the thyroid gland	Endocrine, nutritional and metabolic diseases	E4_CONGEIOD|E4_IODGOITRE|E4_IODTHYR|E4_IODHYPSUB|E4_HYTHYSUBS|E4_HYTHYPOSTINF|E4_ATROTHY|E4_MYXOCO|E4_HYTHYNAS|E4_GOITREDIFF|E4_GOITRENOD|E4_GOITREMULTINOD|E4_GOITRENAS|E4_THYTOXGOITDIF|E4_THYTOXECT|E4_THYCRISIS|E4_THYTOXNAS|E4_THYROIDITACU|E4_THYROIDITSUBAC|E4_THYROIDITCHRON|E4_THYROIDITAUTOIM|E4_THYROIDITDRUG|E4_THYROIDITNAS|E4_HYPERSECCAL|E4_GOITREDYS|E4_THYROIDNASOTH	17765	112658	130423	0.136211
I9_ISCHHEART	Ischemic heart diseases	Circulatory system	I9_ANGINA|I9_MI|I9_MI_STRICT|I9_MI_COMPLICATIONS|I9_POSTAMI|I9_CORATHER|I9_REVASC	17730	112693	130423	0.135942
DM_OTHER_WIDE	Other diabetes, wide definition	Other	DIAB_MED	17392	107540	124932	0.139212
T2D	Type 2 diabetes, definitions combined	Other	T2D_WIDE|E4_DM2	17306	109787	127093	0.136168
E4_DM2_STRICT	Type 2 diabetes, strict (exclude DM1)	Endocrine, nutritional and metabolic diseases	E4_DM2COMA|E4_DM2KETO|E4_DM2REN|E4_DM2OPTH|E4_DM2NEU|E4_DM2PERIPH|E4_DM2NASCOMP|E4_DM2NOCOMP	17287	110144	127431	0.135658
K11_OESSTODUO	Diseases of oesophagus, stomach and duodenum	Digestive system	K11_OESITIS|K11_REFLUX|K11_ACHAL|K11_OESULC|K11_OESOBST|K11_PERFOES|K11_BARRET|K11_OTHDISOES|K11_DISOESINOTH|K11_GASTRODUOULC|K11_ACUTGASTR|K11_ALCGASTR|K11_CHRONGASTR|K11_OTHGASTR|K11_FUNCDYSP|K11_OTHDISSTOMDUOD	16707	113716	130423	0.128099
I9_CVD_HARD	Hard cardiovascular diseases	Circulatory system	I9_CHD|I9_STR	16689	113734	130423	0.127961
I9_DISVEINLYMPH	Diseases of veins, lymphatic vessels and lymph nodes, not elsewhere classified	Circulatory system	I9_PHLETHROM|I9_PHLETHROMBDVTLOW|I9_PVT|I9_THROMBOTH|I9_VARICVE|I9_VARICVEOES|I9_VARICVESOTH|I9_VEINSOTH|I9_LYMPHADE|I9_LYMPHOTH	16661	113762	130423	0.127746
K11_HERNIA	Hernia	Digestive system	K11_HERING|K11_FEMHER|K11_UMBHER|K11_VENTHER|K11_DIAHER|K11_OTHABDHER	16307	114116	130423	0.125032
M13_DORSALGIA	Dorsalgia	Musculoskeletal system and connective tissue	M13_PANNICULITIS|M13_RADICULOPATHY|M13_CERVICALGIA|M13_LOWBACKPAIN|M13_SCIATICA|M13_THORACISPINEPAIN|M13_DORSALGIANAS	16153	99777	115930	0.139334
J10_INFLUPNEU	Influenza and pneumonia	Respiratory system	J10_INFLUENZA|J10_VIRALPNEUMO|J10_PNEUMOBACT|J10_PNEUMONONBACT|J10_PNEUMONAS	16080	114343	130423	0.123291
ST19_INJURI_KNEE_LOWER_LEG	Injuries to the knee and lower leg	Other	ST19_SUPERF_INJURY_LOWER_LEG|ST19_OPEN_WOUND_LOWER_LEG|ST19_FRACT_LOWER_LEG_INCLU_ANKLE|ST19_DISLO_SPRAIN_STRAIN_JOINTS_LIGAM_KNEE|ST19_INJURY_NERVES_LOWER_LEG_LEVEL|ST19_INJURY_BLOOD_VESSE_LOWER_LEG_LEVEL|ST19_INJURY_MUSCLE_TENDON_LOWER_LEG_LEVEL|ST19_CRUSHI_INJURY_LOWER_LEG|ST19_TRAUMAT_AMPUT_LOWER_LEG|ST19_OTHER_UNSPE_INJURI_LOWER_LEG	16059	114364	130423	0.12313
KELA_DIAB_INSUL	Diabetes, insuline treatment (Kela reimbursement)	Other		16048	114375	130423	0.123046
H7_LENS	Disorders of lens	Eye and adnexa	H7_CATARACTSENILE|H7_CATARACTOTHER|H7_APHAKIA|H7_LENSDISLOCATIO|H7_DISORDERLENSNAS	15805	114618	130423	0.121183
BRONCHITIS	Bronchitis	Other	J10_BRONCHITIS|J10_BRONCHIOLITIS|J10_ACUTELOWERNAS|J10_ACUTEUPPERINFEC|INFLUENZA	15501	114922	130423	0.118852
F5_MOOD	Mood [affective] disorders	Mental and behavioural disorders	F5_MANIA|F5_BIPO|F5_DEPRESSIO|F5_PERSMOOD|F5_MOODOTH	15220	115203	130423	0.116697
KRA_PSY_MOOD	Mood disorders	Other		15202	115221	130423	0.116559
ASTHMA_PNEUMONIA_AND_SEPSIS	Asthma-related pneumonia or sepsis	Other	ASTHMA_PNEUMONIA|ASTHMA_SEPTICHE_PNEUMONIA	14988	115435	130423	0.114918
COPD_ASTHMA_PNEUMONIA_SEPSIS	COPD/asthma related pneumonia or pneumonia derived septichaemia	Other	PNEUMONIA|SEPTICHE_PNEUMONIA	14988	97250	112238	0.133538
PULM_PNEUMONIA_SEPSIS	COPD/asthma/ILD related pneumonia or pneumonia derived septichaemia	Other	PNEUMONIA|SEPTICHE_PNEUMONIA	14988	97250	112238	0.133538
HYPOTHYROIDISM	Hypothyroidism (congenital or acquired)	Other	E4_CONGEIOD|E4_IODGOITRE|E4_IODTHYR|E4_IODHYPSUB|E4_HYTHYSUBS|E4_HYTHYPOSTINF|E4_ATROTHY|E4_MYXOCO|E4_HYTHYNAS	14939	37694	52633	0.283833
ASTHMA_PNEUMONIA	Asthma-related pneumonia	Other	VIRALPNEUMOKNOWN|VIRALPNEUMONAS|MYCOBLUNGATYPICA|J10_PNEUMONAS|PNEUMOBACTKNOWN	14935	97250	112185	0.133128
PNEUMONIA	Pneumonias (Asthma/COPD co-morbidities)	Other	VIRALPNEUMOKNOWN|VIRALPNEUMONAS|MYCOBLUNGATYPICA|J10_PNEUMONAS|PNEUMOBACTKNOWN	14935	115400	130335	0.114589
E4_HYTHYNAS	Hypothyroidism,other/unspecified	Endocrine, nutritional and metabolic diseases		14919	112658	127577	0.116941
Z21_PERSONS_ENCOUNTERI_HEALTH_SERVI_OTH_CIRCUMSTANC1	Persons encountering health services in other circumstances	Other	Z21_COUNSELLI_RELATED_SEXUAL_ATTIT_BEHVI_ORIEN|Z21_PERSONS_ENCOUNTERI_HEALTH_SERVI_OTH_COUNSELLI_MEDICAL_ADVICE_NOT_ELSEW_CLASSIFIED|Z21_PROBL_RELATED_LIFESTYLE|Z21_PROBL_RELATED_LIFE_M_DIFFICULTY|Z21_PROBL_RELATED_CARE__DEPENDENCY|Z21_PROBL_RELATED_MEDICAL_FACILITI_OTH_HEALTH_CARE|Z21_PERSONS_ENCOUNTERI_HEALTH_SERVI_OTH_CIRCUMSTANC2	14856	115567	130423	0.113906
J10_PNEUMONIA	All pneumoniae	Respiratory system	J10_VIRALPNEUMO|J10_PNEUMOPNEUMO|J10_PNEUMOHAEM|J10_PNEUMOBACTEROTH|J10_PNEUMONONBACT|J10_PNEUMONAS	14823	115600	130423	0.113653
HYPOTHY_LEVOTHY	Hypothyroidism, levothyroxin purchases	Other		14778	37744	52522	0.281368
HYPOTHY_PURCHASE	Hypothyroidism and >3 levothyroxin purchases	Other	HYPOTHY_LEVOTHY	14778	37694	52472	0.281636
J10_PNEUMOPROBBAC	Pneumonia (excl. viral and due to other infectious organisms not elsewhere classified)	Respiratory system	J10_PNEUMOBACT|J10_PNEUMONAS	14554	115869	130423	0.111591
H7_CATARACTSENILE	Senile cataract	Eye and adnexa		14486	114618	129104	0.112204
FG_DISVEINLYMPH	Diseases of veins, lymphatic vessels and lymph nodes, not elsewhere classified (FINNGEN)	Other	I9_PHLETHROM|I9_PHLETHROMBDVTLOW|I9_PVT|I9_THROMBOTH|I9_VARICVE|I9_VARICVEOES|I9_LYMPHADE	14401	71910	86311	0.16685
E4_DM2NASCOMP	Type 2 diabetes with other specified/multiple/unspecified complications	Endocrine, nutritional and metabolic diseases		14183	110144	124327	0.114078
R18_PAIN_THROAT_CHEST	Pain in throat and chest	Other		14087	98791	112878	0.124798
R18_ABNORMALITI_BREAT	Abnormalities of breathing	Other		14084	98791	112875	0.124775
J10_CHRONTONSADEN	Chronic diseases of tonsils and adenoids	Respiratory system		14063	101163	115226	0.122047
K11_GALLBILPANC	Disorders of gallbladder, biliary tract and pancreas	Digestive system	K11_CHOLELITH|K11_CHOLECYST|K11_GALLBLAOTH|K11_CHOLANGI|K11_BILIAOTH|K11_ACUTPANC|K11_CHRONPANC|K11_PANCOTH|K11_GALLBILPANINOTH	13550	116873	130423	0.103893
Z21_PERSONS_ENCOUNTERI_HEALTH_SERVI_SPECIFIC_PROCED_HEALTH_CARE	Persons encountering health services for specific procedures and health care	Other	Z21_PROPHYLACT_SURGE|Z21_PROCED_PURPO_OTH_REMED_HEALTH_STATE|Z21_FOLLOW__CARE_INVOLVI_PLASTIC_SURGE|Z21_ATTN_ARTIF_OPENI|Z21_FIT_ADJ_EXTER_PROSTHET_DEVICE|Z21_ADJUS_MANAG_IMPLANTNTED_DEVICE|Z21_FIT_ADJ_OTH_DEVICES|Z21_OTHER_ORTHOPA_FOLLOW__CARE|Z21_OTHER_SURGI_FOLLOW__CARE|Z21_CARE_INVOLVI_DIALY|Z21_CARE_INVOLVI_USE_REHAB_PROCED|Z21_OTHER_MEDICAL_CARE|Z21_DONORS_ORGANS_TISSU|Z21_PERSONS_ENCOUNTERI_HEALTH_SERVI_SPECIFIC_PROCED_NOT_CARRIED|Z21_CONVALESCENCE	13425	116998	130423	0.102934
I9_CORATHER	Coronary atherosclerosis	Circulatory system		13425	112693	126118	0.106448
F5_DEPRESSIO	Depression	Mental and behavioural disorders		13329	115203	128532	0.103702
G6_NERPLEX	Nerve, nerve root and plexus disorders	Nervous system	G6_TRINEU|G6_ATYFAC|G6_TRIOTHUNS|G6_BELLPA|G6_FACOTH|G6_DISOLF|G6_DISGLO|G6_DISVAG|G6_DISHYP|G6_DISMULTIP|G6_DISOTHUNS|G6_POSTZOST|G6_CRAINOTH|G6_BRACHPLE|G6_LSPLEX|G6_CERVROOT|G6_THROOT|G6_LSROOT|G6_NEURAMYO|G6_PHANTOM|G6_ROOTPLEXOTHUNS|G6_CARPTU|G6_MEDLEOTH|G6_ULLNLE|G6_RADLES|G6_CAUSALGIA|G6_MONONPOTHUS|G6_SCIALE|G6_MERALGIA|G6_FEMLE|G6_FEMLAPOP|G6_FEMMEPOP|G6_TARSTUN|G6_PLANTAR|G6_MONOLOWOTHUNS|G6_ICNEUROP|G6_MONNEURMPLX|G6_MONOOTHUNS|G6_DIABETNEUR	13198	117225	130423	0.101194
M13_ARTHROSIS_KNEE	Gonarthrosis	Musculoskeletal system and connective tissue		13094	89425	102519	0.127723
KNEE_ARTHROSIS	Gonarthrosis [arthrosis of knee](FG)	Other	PRIM_KNEEARTHROSIS|SCND_OTH_KNEEARTHROSIS|M13_ARTHROSIS_KNEE	13094	104581	117675	0.111273
N14_URINOTH	Other diseases of urinary system	Genitourinary system	N14_CYSTITIS|N14_NEUROMUSCDYSBLADD|N14_OTHBLADD|N14_BLADDDISINOTH|N14_URETHRITISANDURSYNDR|N14_URETHRALSTRICT|N14_URETHRAOTH|N14_URETHINOTH	13058	117365	130423	0.10012
I9_AF	Atrial fibrillation and flutter	Circulatory system	I9_E_DRONE	12822	71910	84732	0.151324
I9_HEARTFAIL_NS	Heart failure, not strict	Circulatory system		12753	117670	130423	0.0977818
Z21_PERSONS_W_POTEN_HEALTH_HAZARDS_RELATED_FAMILY_PERSONAL_HISTORY_CERTA_CONDI_INFLUENCI_HEALTH_STATUS	Persons with potential health hazards related to family and personal history and certain conditions influencing health status	Other	Z21_FAMILY_HISTORY_MALIG_NEOPLASM|Z21_FAMILY_HISTORY_MENTAL_BEHAVIOURAL_DISORD|Z21_FAMILY_HISTORY_CERTA_DISABILITI_CHRONIC_DISEA_LEADI_DISABL|Z21_FAMILY_HISTORY_OTH_SPECIFIC_DISORD|Z21_FAMILY_HISTORY_OTH_CONDI|Z21_PERSONAL_HISTORY_MALIG_NEOPLASM|Z21_PERSONAL_HISTORY_CERTA_OTH_DISEA|Z21_PERSONAL_HISTORY_OTH_DISEA_CONDI|Z21_PERSONAL_HISTORY_ALLERGY_DRUGS_MEDICAM_BIOLO_SUBST|Z21_ACQUI_ABSENCE_LIMB|Z21_ACQUI_ABSENCE_ORGANS_NOT_ELSEW_CLASSIFIED|Z21_PERSONAL_HISTORY_RISK__NOT_ELSEW_CLASSIFIED|Z21_PERSONAL_HISTORY_MEDICAL_TREAT|Z21_ARTIF_OPENI_STATUS|Z21_TRANSPLANTED_ORGAN_TISSUE_STATUS|Z21_PRESENCE_CARDIAC_VASCULAR_IMPLANTNTS_GRAFTS|Z21_PRESENCE_OTH_FUNCTIONAL_IMPLANTNTS|Z21_PRESENCE_OTH_DEVICES|Z21_OTHER_POSTS_STATES|Z21_DEPENDENCE_ENABL_MACHINES_DEVICES_NOT_ELSEW_CLASSIFIED	12707	117716	130423	0.0974291
J10_PNEUMONAS	Pneumonia, organism unsepcified	Respiratory system		12617	114343	126960	0.0993778
N14_MALEGEN	Diseases of male genital organs	Genitourinary system	N14_PROSTHYPERPLA|N14_PROSTATITIS|N14_PROSTAOTH|N14_HYDROCELE|N14_SPERMATOCELE|N14_TORSIOTEST|N14_ORHCEPINDIDYMITIS|N14_MALEINFERT|N14_PHIMOSIS|N14_IMPOTENCE|N14_OTHPENIS|N14_INFLAMALEGEN|N14_OTHDISMALEGEN|N14_MALEGENINOTH	12604	43833	56437	0.223329
I9_HEARTFAIL_ALLCAUSE	All-cause Heart Failure	Circulatory system	I9_HEARTFAIL	12578	117499	130077	0.0966966
ST19_INJURI_HEAD	Injuries to the head	Other	ST19_SUPERF_INJURY_HEAD|ST19_OPEN_WOUND_HEAD|ST19_FRACT_SKULL_FACIAL_BONES|ST19_DISLO_SPRAIN_STRAIN_JOINTS_LIGAM_HEAD|ST19_INJURY_CRANIAL_NERVES|ST19_INJURY_EYE_ORBIT|ST19_INTRACR_INJURY|ST19_CRUSHI_INJURY_HEAD|ST19_TRAUMAT_AMPUT_PART_HEAD|ST19_OTHER_UNSPE_INJURI_HEAD	12517	117906	130423	0.0959723
R18_SYMPTOMS_SIGNS_INVOLVI_COGNITION_PERCEP_EMOTIONAL_STATE_BEHVI	Symptoms and signs involving cognition, perception, emotional state and behaviour	Other	R18_SOMNO_STUPOR_COMA|R18_OTHER_SYMPTOMS_SIGNS_INVOLVI_COGNITIVE_FUNCTIONS_AWARE|R18_DIZZI_GIDDI|R18_DISTU_SMELL_TASTE|R18_OTHER_SYMPTOMS_SIGNS_INVOLVI_GENERAL_SENSA_PERCEP|R18_SYMPTOMS_SIGNS_INVOLVI_EMOTIONAL_STATE|R18_SYMPTOMS_SIGNS_INVOLVI_APPEA_BEHVI	12411	118012	130423	0.0951596
H8_OTHEREAR	Other disorders of ear	Ear and mastoid process	H8_CONSENHEARINGLOSS|H8_OTHHEARINGLOSS|H8_OTALGIA|H8_OTORRHOEA|H8_OTORRHAGIA|H8_DEGVASCEAR|H8_TINNITUS|H8_ABNAUDPER|H8_ACOUSNERVDIS|H8_EARNAS|H8_POSTOP	12351	118072	130423	0.0946996
ILD_ENDPOINTS	Interstitial lung disease endpoints	Other	ILD|IPF|ILD_SYST_AUTO	12348	118075	130423	0.0946766
Z21_GENERAL_EXAM_INVES_PERSONS_WO_COMPLA_REPOR_DIAGNOSIS	General examination and investigation of persons without complaint and reported diagnosis	Other		12294	73186	85480	0.143823
AB1_INTESTINAL_INFECTIONS	Intestinal infectious diseases	Infectious and parasitic diseases		12186	118237	130423	0.0934344
I9_CHD	Major coronary heart disease event	Circulatory system	I9_REVASC|I9_MI	12179	118244	130423	0.0933808
E4_METABOLIA	Metabolic disorders	Endocrine, nutritional and metabolic diseases	E4_AROMAMINO|E4_BRANCHAMINOFATAC|E4_AMINO|E4_LACTOSEINT|E4_CARBO|E4_SPHINGOLIP|E4_GLYCOSAMINOGLYC|E4_GLYCOPROT|E4_LIPOPROT|E4_PURINEPYRI|E4_PORBILIR|E4_MINERAL_MET|E4_CYSTFIBRO|E4_AMYLOIDOSIS|E4_VOLUME|E4_FLUIDELECTRO|E4_METABO	12025	118398	130423	0.0922
KRA_PSY_ANXIETY	Anxiety disorders	Other		11996	118427	130423	0.0919776
F5_NEUROTIC	Neurotic, stress-related and somatoform disorders	Mental and behavioural disorders	F5_ALLANXIOUS|F5_PTSD|F5_STRESSOTH|F5_DISSOCIATIVE|F5_SOMATOFORM|F5_NEUROTICOTH	11816	118607	130423	0.0905975
M13_ARTHROSIS_KNEE_PRIM_ICD10	Gonarthrosis,primary	Musculoskeletal system and connective tissue		11779	118644	130423	0.0903138
O15_PREG_ABORT	Pregnancy with abortive outcome	Pregnancy, childbirth and the puerperium	O15_PREG_ECTOP|O15_PREG_HYDAT|O15_CONCEPT_ABNORM|O15_ABORT_SPONTAN|O15_ABORT_MEDICAL|O15_ABORT_OTHER|O15_ABORT_UNS|O15_ABORT_FAILED|O15_COMPLIC_ABORT_ECTOP_MOLAR	11776	62210	73986	0.159165
J10_ASTHMA	Asthma	Respiratory system		11588	84030	95618	0.121191
M13_KNEEDERANGEMENTS	Internar derangement of knee	Musculoskeletal system and connective tissue		11579	89425	101004	0.114639
CHOLELITH_BROAD	Cholelithiasis, broad definition with cholecystitis	Other	K11_CHOLELITH|K11_CHOLECYST	11487	116873	128360	0.0894905
ILD_SYST_AUTO_DISEASES	Autoimmune diseases related-to ILD	Other	RHEUMAT_LUNG|STILL_ADULT|M13_POLYARTERETAL|M13_NECROVASC|M13_SLE|SPONDYLOARTHRITIS|M13_DERMATOPOLY|G6_MS|K11_IBD|MYOSINTERST|M13_SJOGREN|M13_PSORIARTH|THYROIDITIS_ILD|L12_PSORIASIS	11484	118075	129559	0.0886392
M13_INTERVERTEB	Other intervertebral disc disorders	Musculoskeletal system and connective tissue		11341	99777	111118	0.102063
L12_DERMATITISECZEMA	Dermatitis and eczema	Skin and subcutaneous tissue	L12_ATOPIC|L12_SEBORRHOEIC|L12_DIAPER|L12_ALLERGICCONTACT|L12_OTHERCONTACT|L12_EXFOLIATIVE|L12_FOODDERMAT|L12_INTERNALSUBSTANCEDERM|L12_LICHSIMPANDPRURIGO|L12_PRURITUS|L12_DERMATITISNAS	11287	119136	130423	0.0865415
ST19_INJURI_WRIST_HAND	Injuries to the wrist and hand	Other	ST19_SUPERF_INJURY_WRIST_HAND|ST19_OPEN_WOUND_WRIST_HAND|ST19_FRACT_WRIST_HAND_LEVEL|ST19_DISLO_SPRAIN_STRAIN_JOINTS_LIGAM_WRIST_HAND_LEVEL|ST19_INJURY_NERVES_WRIST_HAND_LEVEL|ST19_INJURY_BLOOD_VESSE_WRIST_HAND_LEVEL|ST19_INJURY_MUSCLE_TENDON_WRIST_HAND_LEVEL|ST19_CRUSHI_INJURY_WRIST_HAND|ST19_TRAUMAT_AMPUT_WRIST_HAND|ST19_OTHER_UNSPE_INJURI_WRIST_HAND	11194	119229	130423	0.0858284
AB1_OTHER_BACTERIAL	Other bacterial diseases	Infectious and parasitic diseases		11191	119232	130423	0.0858054
J10_ASTHMACOPDKELA	Asthma/COPD (KELA code 203)	Respiratory system		11190	112321	123511	0.0905992
O15_COMPLIC_LAB_DELIV	Complications of labour and delivery	Pregnancy, childbirth and the puerperium	O15_PRETERM|O15_FAILED_INDUCT|O15_LABOUR_ABNORM_FORCES|O15_LABOUR_LONG|O15_LABOUR_MALPOS|O15_LABOUR_PELVIC_ABNORM|O15_LABOUR_OBSTR_OTHER|O15_LABOUR_INTRAPART_HAEMORRH|O15_LABOUR_FETAL_STRESS|O15_LABOUR_UMBILICAL|O15_DELIV_PERIN_LACER|O15_OBSTET_TRAUMA_OTHER|O15_POSTPART_HEAMORRH|O15_RETAINED_PLAC_MEMB_NO_HEAMORRH|O15_LABOUR_ANEST_COMPLIC|O15_LABOUR_OTHER	11115	62871	73986	0.150231
ASTHMA_MODE	Asthma (mode)	Other		11002	84236	95238	0.115521
K11_CHOLELITH	Cholelithiasis	Digestive system		10986	116873	127859	0.0859228
CD2_BENIGN_LEIOMYOMA_UTERI	Leiomyoma of uterus	Neoplasms		10872	63114	73986	0.146947
M13_LOWBACKPAINORANDSCIATICA	Lower back pain or/and sciatica	Musculoskeletal system and connective tissue	M13_SCIATICA|M13_LOWBACKPAIN	10834	119589	130423	0.0830682
I9_ANGINA	Angina pectoris	Circulatory system		10749	112693	123442	0.0870773
D3_BLOOD	Diseases of the blood and blood-forming organs and certain disorders involving the immune mechanism	Blood, blood-forming organs, the immune mechanism	D3_NUTRIANAEMIA|D3_HAEMOLYTICANAEMIA|D3_APLASTICANDOTHANAEMIA|D3_COAGDEF_PURPUR_HAEMORRHAGIC|D3_BLOODOTHER|D3_IMMUNEMECHANISM	10662	119761	130423	0.0817494
M13_SHOULDER	Shoulder lesions	Musculoskeletal system and connective tissue	M13_ADHCAPSULITIS|M13_ROTATORCUFF|M13_BICIPITALTEND|M13_CALCIFICTEND|M13_IMPINGEMENT|M13_SHOULDERBURSITIS|M13_SHOULDERNAS	10551	101187	111738	0.0944262
PULM_IMMUNECOMORB	Immune disease comorbidities	Other	K11_IBD|M13_SYSTCONNECT|K11_OTHENTERCOL|M13_RHEUMA	10539	62674	73213	0.14395
O15_MATERN_CARE	Maternal care related to the fetus and amniotic cavity and possible delivery problems	Pregnancy, childbirth and the puerperium	O15_MULTIP_GEST|O15_MULTIP_GEST_COMPLIC|O15_MAT_CARE_MALPRESENT|O15_MATERN_CARE_DISPROP|O15_MATERN_CARE_PELVIC_ABNORM|O15_MATERN_CARE_FETAL_ABNORM|O15_MATERN_CARE_OTHER|O15_POLYHYDR|O15_AMNIOT_OTHER|O15_MEMBR_PREMAT_RUPT|O15_PLAC_DISORD|O15_PLAC_PRAEVIA|O15_PLAC_PREMAT_SEPAR|O15_ANTEPART_HAEM_NAS|O15_FALSE_LAB|O15_PREG_PROLONGED	10519	63467	73986	0.142176
M13_SOFTTISSUEOTH	Other soft tissue disorders, not elsewhere classified	Musculoskeletal system and connective tissue	M13_RHEUMATISM|M13_MYALGIA|M13_NEURALGIA|M13_PANNICULITISNAS|M13_FATPADHYPERTROPHY|M13_FOREIGNBODY|M13_LIMBPAIN|M13_FIBROMYALGIA|M13_SOFTTISSUENAS	10445	101187	111632	0.0935664
ST19_COMPLICATIO_SURGI_MEDICAL_CARE_NOT_ELSEW_CLASSIFIED	Complications of surgical and medical care, not elsewhere classified	Other	ST19_COMPLICATIO_FOLLOWI_INFUS_TRANSFU_THERAPE_INJEC|ST19_COMPLICATIO_PROCED_NOT_ELSEW_CLASSIFIED|ST19_COMPLICATIO_CARDIAC_VASCULAR_PROSTHET_DEVICES_IMPLANTS_GRAFTS|ST19_COMPLICATIO_GENITO_PROSTHET_DEVICES_IMPLANTS_GRAFTS|ST19_COMPLICATIO_INTERNAL_ORTHOPA_PROSTHET_DEVICES_IMPLANTS_GRAFTS|ST19_COMPLICATIO_OTHER_INTERNAL_PROSTHET_DEVICES_IMPLANTS_GRAFTS|ST19_FAILU_REJEC_TRANSPLANTED_ORGANS_TISSU|ST19_COMPLICATIO_PECUL_REATTACHM_AMPUT|ST19_OTHER_COMPLICATIO_SURGI_MEDICAL_CARE_NOT_ELSEW_CLASSIFIED	10436	119987	130423	0.0800166
SLEEP	Sleep disorders (combined)	Other	F5_SLEEP|G6_SLEEPAPNO|G6_NARCOCATA|G6_SLEEPDISOTH	10383	118801	129184	0.0803737
N14_MESNRUIRREG	Excessive, freguent and irrelgular menstruation	Genitourinary system		10333	42345	52678	0.196154
C_STROKE	STROKE	Other	I9_SAH|I9_ICH|I9_OTHINTRACRA|I9_STR_EXH|I9_STR_SAH|I9_TIA	10282	99100	109382	0.0940008
J10_ACUTEUPPERINFEC	Acute upper respiratory infections of multiple and unspecified sites	Respiratory system		10205	109908	120113	0.0849617
M13_SPONDYLOPATHY	Spondylopathies	Musculoskeletal system and connective tissue	M13_ANKYLOSPON|M13_SPINENTHES|M13_SACROILIITIS|M13_OSTEOMYELVERTEB|M13_DISCINFECTION|M13_DISCITIS|M13_SPONDYLOINFECTION|M13_SPONDYLINFLAMNAS|M13_SPONDYLOSIS|M13_SPINSTENOSIS|M13_FORESTIER|M13_KISSING|M13_SPONDYLOTRAUM|M13_FATIGFRACT|M13_VERTEBCOLLAPSE|M13_SPONDYLOPATHYNAS|M13_SPONDYLOPATHINOTH	10184	99777	109961	0.0926147
Z21_PERSONS_ENCOUNTERI_HEALTH_SERVI_OTH_COUNSELLI_MEDICAL_ADVICE_NOT_ELSEW_CLASSIFIED	Persons encountering health services for other counselling and medical advice, not elsewhere classified	Other		10063	115567	125630	0.0801003
I9_CHD_NOREV	Major coronary heart disease event excluding revascularizations	Circulatory system	K.I9_MI	10048	118169	128217	0.0783671
I9_VARICVE	Varicose veins	Circulatory system		10014	113762	123776	0.0809042
K11_HERING	Inguinal hernia	Digestive system		9944	114116	124060	0.0801548
K11_APPENDIX	Diseases of appendix	Digestive system	K11_APPENDACUT|K11_APPENDOTH|K11_OTHAPPEND	9909	120514	130423	0.0759759
Z21_ANTEN_SCREE	Antenatal screening	Other		9872	109786	119658	0.0825018
J10_ASTHMA_MAIN	Asthma (only as main-diagnosis)	Respiratory system		9847	84030	93877	0.104893
ASTHMA_HOSPITAL_MAIN	Asthma, hospital admissions , main diagnosis only	Other		9843	120580	130423	0.0754698
APPENDICITIS_BROAD	Appendicitis, broad definition	Other	K11_APPENDACUT|K11_APPENDOTH	9829	120514	130343	0.0754087
N14_RENALTUB	Renal tubulo-intestitial diseases	Genitourinary system	N14_PYELONEPHR|N14_CHRONTUBULOINTNEPHRITIS|N14_TUBULOINTNEPHRNAS|N14_HYDRONEPHR|N14_OBSTRUREFLUROPATH|N14_DRUGSANDHEAVYMETAL|N14_RENALTUBULOOTH|N14_RENALTUBULOINOTH	9665	120758	130423	0.074105
H8_CONSENHEARINGLOSS	Conductive and sensorineural hearing loss	Ear and mastoid process	H8_HL_CON_NAS|H8_HL_SEN_NAS|H8_HL_MIX_NAS	9577	118072	127649	0.075026
T2D_WIDE	Type 2 diabetes, wide definition	Other		9534	110567	120101	0.0793832
K11_APPENDACUT	Acute appendicitis	Digestive system		9144	120514	129658	0.070524
R18_DYSPNOEA	Dyspnoea	Other		9083	120997	130080	0.0698263
ST19_INJURI_SHOUL_UPPER_ARM	Injuries to the shoulder and upper arm	Other	ST19_SUPERF_INJURY_SHOUL_UPPER_ARM|ST19_OPEN_WOUND_SHOUL_UPPER_ARM|ST19_FRACT_SHOUL_UPPER_ARM|ST19_DISLO_SPRAIN_STRAIN_JOINTS_LIGAM_SHOUL_GIRDLE|ST19_INJURY_NERVES_SHOUL_UPPER_ARM_LEVEL|ST19_INJURY_BLOOD_VESSE_SHOUL_UPPER_ARM_LEVEL|ST19_INJURY_MUSCLE_TENDON_SHOUL_UPPER_ARM_LEVEL|ST19_CRUSHI_INJURY_SHOUL_UPPER_ARM|ST19_TRAUMAT_AMPUT_SHOUL_UPPER_ARM|ST19_OTHER_UNSPE_INJURI_SHOUL_UPPER_ARM	9080	121343	130423	0.0696196
G6_SLEEPAPNO	Sleep apnoea	Nervous system		9012	120908	129920	0.0693658
M13_JOINTOTH	Other specific joint derangements/joint disorders	Musculoskeletal system and connective tissue		9007	89425	98432	0.0915048
H7_CONJUNCTIVA	Disorders of conjunctiva	Eye and adnexa	H7_CONJUNCTIVITIS|H7_OTHERCONJ	8922	121501	130423	0.0684082
H8_HL_SEN_NAS	Sensorineural hearing loss	Ear and mastoid process		8829	118072	126901	0.0695739
N14_URETHRAOTH	Other disorders of urethra and urinary system	Genitourinary system		8749	117365	126114	0.0693737
R18_SYMPTOMS_SIGNS_INVOLVI_URINARY_SYSTEM	Symptoms and signs involving the urinary system	Other	R18_PAIN_ASSOCIATED_W_MICTU|R18_UNSPE_HAEMATU|R18_UNSPE_URINARY_INCONTINENCE|R18_RETEN_URINE|R18_ANURIA_OLIGU|R18_POLYURIA|R18_URETHRAL_DISCH|R18_OTHER_SYMPTOMS_SIGNS_INVOLVI_URINARY_SYSTEM	8727	121696	130423	0.066913
H7_LIDLACRIMALORBIT	Disorders of eyelid, lacrimal system and orbit	Eye and adnexa	H7_HORDEOLUM|H7_CHALAZION|H7_EYELIDINFLAMMATION|H7_EYELIDDIS|H7_LACRIMALSYSTEM|H7_ORBIT	8675	121748	130423	0.0665143
I9_CEREBVASC	Cerebrovascular diseases	Circulatory system	I9_SAH|I9_ICH|I9_OTHINTRACRA|I9_STR_EXH|I9_STENOSIS|I9_DISCER|I9_ANEURYSM|I9_ANEUR|I9_CERATHER|I9_PROGVASC|I9_HYPERTENC|I9_MOYAMO|I9_THROMBICV|I9_CEREBRART|I9_CEREBDOTH|I9_CEREBAMY|I9_SEQULAE	8566	121857	130423	0.0656786
Z21_SUPERV_NORMAL_PREGNAC1	Supervision of normal pregnancy	Other		8446	109786	118232	0.0714358
H7_CHOROIDRETINA	Disorders of choroid and retina	Eye and adnexa	H7_CHORIORETINFLAM|H7_CHOROIDOTH|H7_RETINALDETACH|H7_RETINAVASC|H7_RETINALDISOTH	8378	122045	130423	0.0642371
ST19_COMPLICATIO_PROCED_NOT_ELSEW_CLASSIFIED	Complications of procedures, not elsewhere classified	Other		8329	119987	128316	0.0649101
R18_DIZZI_GIDDI	Dizziness and giddiness	Other		8299	118012	126311	0.0657029
M13_POLYARTHROPATHIES	Polyarthropathies	Musculoskeletal system and connective tissue	M13_RHEUMA|M13_PSORIARTH|M13_ENTEROARTHR|M13_JUVERHEU|M13_JUVEARTH|M13_GOUT|M13_CRYSTALARTH|M13_POSTRHEU|M13_KASHINBECK|M13_VILLONODULAR|M13_PALINDROMIC|M13_INTERHYDRARTHR|M13_TRAUMARTHR|M13_OTERSPECARTHR|M13_POLYARTHRITIS|M13_MONOARTHRITIS|M13_ARTHRITISNAS|M13_ARTHINOTH	8273	89425	97698	0.0846793
K11_DIVERTIC	Diverticular disease of intestine	Digestive system		8215	109719	117934	0.0696576
E4_DM2NOCOMP	Type 2 diabetes without complications	Endocrine, nutritional and metabolic diseases		8100	110144	118244	0.0685024
M13_MENISCUSDERANGEMENTS	Meniscus derangement	Musculoskeletal system and connective tissue		8086	89425	97511	0.082924
E4_LIPOPROT	Disorders of lipoprotein metabolism and other lipidaemias	Endocrine, nutritional and metabolic diseases	E4_HYPERCHOL|E4_HYPERGLYCER|E4_HYPERLIPMIX|E4_HYPERCHYLO|E4_HYPERLIPNAS|E4_LIPODEF|E4_LIPOPROTNAS	8083	118398	126481	0.0639068
H7_CONJUNCTIVITIS	Conjunctivitis	Eye and adnexa	H7_CONJUNCTIVITISACUNONATOPIC|H7_USEOFEYEANTIALLERGENS|H7_CONJUNCTIVITISATOPIC|H7_CONJUNCTIVITISCHRON	8014	121501	129515	0.061877
Z21_EXAM_OBSER_OTH_REASO	Examination and observation for other reasons	Other		7756	73186	80942	0.0958217
ALCOHOL_RELATED	Alcohol related diseases and deaths, all endoints	Other	ALCOHOLACUTE10|ALCOHOLMENTAL|ALCOHOLACUTE9|ALCONEURODEGEN|EPISEIZALCO|ALCOPOLYNEU|ALCOMYOP|CARMYOPATHALCO|ALCOGASTRITIS|ALCOLIVER|ALCOPANCACU|ALCOPANCCHRON|MATERNCAREFETUSALCO|P16_FET_NEWB_MATERN_USE_ALCOHOL|Q17_FETAL_ALCOHOL_SYNDR_DYSMORPHIC|Z21_ALCOHOL_ABUSE_COUNSELLI_SURVE|PSEUDOCUSHING|ST19_TOXIC_EFFECT_ETHAN|ST19_TOXIC_EFFECT_ALCOHOL|ALCO_PRESCRIPTION|VWXY20_ACCIDENTAL_POISO_EXPOS_ALCOHOL	7706	122717	130423	0.0590847
F5_UNSMENDIS	Unspecified mental disorder	Mental and behavioural disorders	F5_MENTALUNSPE|F5_KELAMENT	7606	122817	130423	0.0583179
DM_RETINOPATHY	Diabetic retinopathy	Other	DM_BCKGRND_RETINA|DM_BCKGRND_RETINA_NONPROLIF|DM_RETINA_PROLIF|DM_OPHTALMOPAT_PROGRESS|DM_VITREOUS_BLEEDING|DM_NEOVASCULAR_GLAUCOMA|DM_MACULOPATHY|DM_RETINA_NOS|DM_OPTHALMIC_COMORB|DM_EYE_OPER	7548	121717	129265	0.0583917
K11_REFLUX	Gastro-oesophageal reflux disease	Digestive system		7547	113716	121263	0.0622366
FG_CEREBVASC	Cerebrovascular diseases (FINNGEN)	Other	I9_SAH|I9_ICH|I9_STR_EXH|I9_STENOSIS|I9_ANEURYSM|I9_ANEUR|I9_CERATHER|I9_PROGVASC|I9_HYPERTENC|I9_THROMBICV|I9_CEREBRART	7526	71910	79436	0.0947429
I9_OTHARR	Other arrhytmias	Circulatory system		7523	95743	103266	0.0728507
F5_SUBSTANCE	Mental and behavioural disorders due to psychoctive substance use	Mental and behavioural disorders	F5_ALCOHOL|F5_ALCOHOLAC|F5_SUBSNOALCO	7499	122924	130423	0.0574975
Z21_CONTRACEPTIVE_MANAG	Contraceptive management	Other		7469	109786	117255	0.0636988
I9_REVASC	Coronary revascularization (ANGIO or CABG)	Circulatory system	I9_ANGIO|I9_CABG	7441	112693	120134	0.0619392
JOINTPAIN	Pain in joint	Other		7419	80762	88181	0.0841338
R18_HEADACHE1	Headache	Other		7418	105589	113007	0.065642
ST19_INTRACRATRAUMA	Intracranial trauma	Other	ST19_CONCUSSION|ST19_TRAUMAT_CEREBRAL_OEDEMA|ST19_DIFFU_BRAIN_INJURY|ST19_FOCAL_BRAIN_INJURY|ST19_EPIDU_HAEMORRHAGE|ST19_TRAUMAT_SUBDU_HAEMORRHAGE|ST19_TRAUMAT_SUBAR_HAEMORRHAGE|ST19_ICD8HEM|ST19_INTRACR_INJURY_W_PROLO_COMA|ST19_ICTRAUOTHUNS	7357	84407	91764	0.0801731
ST19_INJURI_ELBOW_FOREA	Injuries to the elbow and forearm	Other	ST19_SUPERF_INJURY_FOREA|ST19_OPEN_WOUND_FOREA|ST19_FRACT_FOREA|ST19_DISLO_SPRAIN_STRAIN_JOINTS_LIGAM_ELBOW|ST19_INJURY_NERVES_FOREA_LEVEL|ST19_INJURY_BLOOD_VESSE_FOREA_LEVEL|ST19_INJURY_MUSCLE_TENDON_FOREA_LEVEL|ST19_CRUSHI_INJURY_FOREA|ST19_TRAUMAT_AMPUT_FOREA|ST19_OTHER_UNSPE_INJURI_FOREA	7356	123067	130423	0.0564011
KRA_PSY_SUBSTANCE	Substance abuse	Other	KRA_PSY_ALCOH	7344	123079	130423	0.0563091
Z21_FOLLOW__EXAM_TREAT_CONDI_OTH_MALIG_NEOPLASMS	Follow-up examination after treatment for conditions other than malignant neoplasms	Other		7326	73186	80512	0.0909926
I9_MI	Myocardial infarction	Circulatory system		7283	112693	119976	0.0607038
M13_LOWBACKPAIN	Low back pain	Musculoskeletal system and connective tissue		7263	99777	107040	0.0678531
ST19_DISLO_SPRAIN_STRAIN_JOINTS_LIGAM_KNEE	Dislocation, sprain and strain of joints and ligaments of knee	Other		7253	114364	121617	0.059638
N14_PROSTHYPERPLA	Hyperplasia of prostate	Genitourinary system		7220	43833	51053	0.141422
M13_ROTATORCUFF	Rotator cuff syndrome	Musculoskeletal system and connective tissue		7194	101187	108381	0.0663769
OFFICIAL_TILASTOKESKUS	Alcohol related diseases, tilastokeskus definition	Other	ALCOHOLMENTAL|ALCOHOLACUTE10|ALCOHOLACUTE9|ALCONEURODEGEN|EPISEIZALCO|ALCOPOLYNEU|ALCOMYOP|CARMYOPATHALCO|ALCOGASTRITIS|ALCOLIVER|ALCOPANCACU|ALCOPANCCHRON|MATERNCAREFETUSALCO|P16_FET_NEWB_MATERN_USE_ALCOHOL|Q17_FETAL_ALCOHOL_SYNDR_DYSMORPHIC|VWXY20_ACCIDENTAL_POISO_EXPOS_ALCOHOL	7162	123261	130423	0.0549136
F5_ALLANXIOUS	All anxiety disorders	Mental and behavioural disorders	F5_GAD|F5_PANIC|F5_ANXIETY|F5_PHOBANX|F5_OCD	7120	118607	125727	0.0566306
F5_KELAMENT	Kela-cod for severe mental illness	Mental and behavioural disorders		7107	122817	129924	0.0547012
G6_OTHNEU	Other neurological diseases	Nervous system	G6_AUTONOM|G6_HYDROCEPH|G6_ENCEPHTOX|G6_CERCYST|G6_ANOXBRAINDAM|G6_BENINTRAHYP|G6_POSTVIRFAT|G6_ENCEPATH|G6_COMPBRAIN|G6_CEROEDEMA|G6_REYE|G6_DISBROTHUNS|G6_SPINOTH|G6_CNSOTH|G6_POSTOPNEURO|G6_NEUROOTH|G6_TIA|G6_VASCSYND	7103	123320	130423	0.0544613
AUD_SWEDISH	Alcohol use disorder, Swedish definition	Other	ALCOHOLMENTAL|ALCOHOLACUTE9|ALCONEURODEGEN|EPISEIZALCO|ALCOPOLYNEU|ALCOMYOP|CARMYOPATHALCO|ALCOGASTRITIS|ALCOLIVER|ALCOPANCACU|ALCOPANCCHRON|MATERNCAREFETUSALCO|P16_FET_NEWB_MATERN_USE_ALCOHOL|Q17_FETAL_ALCOHOL_SYNDR_DYSMORPHIC|Z21_ALCOHOL_ABUSE_COUNSELLI_SURVE|PSEUDOCUSHING|ST19_TOXIC_EFFECT_ETHAN|ST19_TOXIC_EFFECT_ALCOHOL|ALCO_PRESCRIPTION	7102	123321	130423	0.0544536
H8_MIDDLEMASTOID	Diseases of middle ear and mastoid	Ear and mastoid process	H8_NONSUPPNAS|H8_MED_SUPP|H8_OTIMEDINOTH|H8_EUSTSALP|H8_EUSTNAS|H8_MASTACU|H8_MASTCHRON|H8_PETROS|H8_MASTNAS|H8_CHOLEASTOMA|H8_PERFORATION|H8_MYRINGACU|H8_MYRINGCHRON|H8_MYRINGNAS|H8_TYMPSCLE|H8_MIDDLEADDH|H8_DISCON|H8_OSSICABN|H8_POLYPMIDD|H8_MIDDMASTNAS|H8_MIDDMASTINOTH	7084	123339	130423	0.0543156
APPENDACUT_NOCOMPLIC	Acute appendicitis, no complications	Other	K11_APPENDACUT	6956	120514	127470	0.0545697
I9_STR_SAH	Stroke, including SAH	Circulatory system		6945	120239	127184	0.0546059
I9_HEARTFAIL	Heart failure,strict	Circulatory system		6920	117670	124590	0.0555422
N14_FEMALEGENINF	Inflammatory diseases of female pelvic organs	Genitourinary system	N14_SALPHOOPH|N14_INFLUTH|N14_INFCERVIX|N14_OTHFEMPELINF|N14_FEMPELINFINOTH|N14_BARTHOCYS|N14_BARTHOABSCESS|N14_BARTHOOTHNAS|N14_VAGINITIS|N14_ULCERVAGVUL|N14_OTHINFVAGVULV|N14_VULVOVAGINFINOTH	6890	67096	73986	0.0931257
MIGRAINE_TRIPTAN	Migraine, single triptan purchase ok & required. ICD-code if available is included	Other	TRIPTAN1|G6_MIGRAINE	6811	119041	125852	0.0541191
ST19_INJURI_ANKLE_FOOT	Injuries to the ankle and foot	Other	ST19_SUPERF_INJURY_ANKLE_FOOT|ST19_CONTU_ANKLE|ST19_CONTU_TOES_WO_DAMAGE_NAIL|ST19_CONTU_TOES_W_DAMAGE_NAIL|ST19_CONTU_OTHER_UNSPE_PARTS_FOOT|ST19_MULTIPLE_SUPERF_INJURI_ANKLE_FOOT|ST19_OTHER_SUPERF_INJURI_ANKLE_FOOT|ST19_SUPERF_INJURY_ANKLE_FOOT_UNSPE|ST19_OPEN_WOUND_ANKLE_FOOT|ST19_FRACT_FOOT_ANKLE|ST19_DISLO_SPRAIN_STRAIN_JOINTS_LIGAM_ANKLE_FOOT_LEVEL|ST19_INJURY_NERVES_ANKLE_FOOT_LEVEL|ST19_INJURY_BLOOD_VESSE_ANKLE_FOOT_LEVEL|ST19_INJURY_MUSCLE_TENDON_ANKLE_FOOT_LEVEL|ST19_CRUSHI_INJURY_ANKLE_FOOT|ST19_TRAUMAT_AMPUT_ANKLE_FOOT|ST19_OTHER_UNSPE_INJURI_ANKLE_FOOT	6778	123645	130423	0.0519694
M13_LIMBPAIN	Pain in limb	Musculoskeletal system and connective tissue		6758	101187	107945	0.062606
D3_ANAEMIA	Anaemias	Blood, blood-forming organs, the immune mechanism	D3_NUTRIANAEMIA|D3_HAEMOLYTICANAEMIA|D3_APLASTICANDOTHANAEMIA	6708	37694	44402	0.151074
Z21_CARE_INVOLVI_USE_REHAB_PROCED	Care involving use of rehabilitation procedures	Other		6670	116998	123668	0.0539347
I9_MI_STRICT	Myocardial infarction, strict	Circulatory system		6658	112693	119351	0.055785
O15_PREG_OTHER_MAT_DISORD	Other maternal disorders predominantly related to pregnancy	Pregnancy, childbirth and the puerperium	O15_HAEMORRH_EARLY_PREG|O15_EXCESS_VOMIT_PREG|O15_PREG_VENOUS_HAEMORRH|O15_PREG_GU_INFECT|O15_PREG_DM|O15_PREG_MALNUT|O15_PREG_MATERN_CARE|O15_ANTENAT_ABNORM|O15_PREG_ANESTH_COMPL	6560	67426	73986	0.0886654
I9_DOAAC	Diseases of arteries, arterioles and capillaries	Circulatory system	I9_ATHSCLE|I9_AORTDIS|I9_AORTANEUR|I9_OTHANEUR|I9_OTHPER|I9_ARTEMBTHR|I9_ARTOTH|I9_PAD|I9_VASCINT	6537	123886	130423	0.0501215
I9_STR	Stroke, excluding SAH	Circulatory system		6415	120739	127154	0.0504506
F5_ALCOHOL	Mental and behavioural disorders due to alcohol, excluding acute intoxication	Mental and behavioural disorders	F5_ALCOHOLAC|F5_ALCOHOL_DEPENDENCE	6375	122924	129299	0.0493043
F5_SCHIZO	Schizophrenia, schizotypal and delusional disorders	Mental and behavioural disorders	F5_SCHZPHR|F5_SCHIZOTYP|F5_DELUSIO|F5_PSYTRANS|F5_INDUDEL|F5_SCHIZOAFF|F5_PSYCHOTH	6362	124061	130423	0.0487797
KRA_PSY_SCHIZODEL	Schizophrenia or delusion	Other		6350	124073	130423	0.0486877
L12_OTHERSKINSUBCUTIS	Other disorders of skin and subcutaneous tissue	Skin and subcutaneous tissue	L12_VITILIGO|L12_OTHPIGMENTATION|L12_SEBORRKERAT|L12_ACANTHNIGRICANS|L12_CORNSANDCALLOS|L12_EPIDERMALTHICKOTH|L12_ACQICTHY|L12_ACQKERAT|L12_KERATPUNCTATA|L12_XEROSCUT|L12_EPIDERMTHICKNAS|L12_KERATODERMAINOTH|L12_TRANSEPIDERMELIMINATION|L12_PYODERMAGANGRENOSUM|L12_DECUBITANSULCERANDPRESSURE|L12_ATROPHICSKIN|L12_LICHENSCLERATROPH|L12_ANETODERMA|L12_ATROPODERMAPASINI|L12_ACRODERMATITIS|L12_SCARCONDITIONS|L12_STRIAEATROPHICAE|L12_ATROPHICSKINNAS|L12_HYPERTROPHICSKIN|L12_GRANULOMATOUSSKIN|L12_LUPUS|L12_LOCALDCONNECTISSUEOTH|L12_VASCULITISSKIN|L12_ULCERLOWLIMB|L12_OTHERDISSKINANDSUBCUTIS|L12_SKININOTH	6284	124139	130423	0.0481817
G6_CARPTU	Carpal tunnel syndrome	Nervous system		6264	117225	123489	0.0507252
O15_ABORT_MEDICAL	Medical abortion	Pregnancy, childbirth and the puerperium		6247	62210	68457	0.0912544
C3_SKIN	Malignant neoplasm of skin	Neoplasms	C3_MELANOMA_SKIN|C3_OTHER_SKIN	6215	124208	130423	0.0476526
C3_OTHER_SKIN	Other malignant neoplasms of skin (=non-melanoma skin cancer)	Neoplasms		6213	124210	130423	0.0476373
N14_PYELONEPHR	Acute tubulo-interstitial nephritis	Genitourinary system		6199	120758	126957	0.0488276
J10_SINUSITIS	Acute sinusitis	Respiratory system		6177	109908	116085	0.053211
R18_SYMPTOMS_SIGNS_INVOLVI_SKIN_SUBCU_TISSUE	Symptoms and signs involving the skin and subcutaneous tissue	Other	R18_DISTU_SKIN_SENSA|R18_RASH_OTHER_NONSPECIFIC_SKIN_ERUPT|R18_LOCALIZED_SWELL_MASS_LUMP_SKIN_SUBCU_TISSUE|R18_OTHER_SKIN_CHANG	6164	124259	130423	0.0472616
N14_OVARYCYST	Ovarian cyst	Genitourinary system		6162	42345	48507	0.127033
I9_AF_REIMB	Atrial fibrillation and flutter with reimbursement	Circulatory system		6161	71910	78071	0.0789153
I9_NONISCHCARDMYOP	Non-ischemic cardiomyopathy	Circulatory system	I9_HEARTFAIL_ALLCAUSE	6060	105811	111871	0.0541695
ST19_FRACT_LOWER_LEG_INCLU_ANKLE	Fracture of lower leg, including ankle	Other		6029	114364	120393	0.0500777
ST19_CONCUSSION	Concussion	Other		5959	84407	90366	0.0659429
M13_SYNOTEND	Disorders of synovium and tendon	Musculoskeletal system and connective tissue	M13_ABSCTENDON|M13_INFTENOSYNOVITIS|M13_CALCTENDINITIS|M13_TRIGGERFINGER|M13_DEQUERVAIN|M13_TENDOSYNOVITISNAS|M13_SPONTRUPTSYNOTEND|M13_SHORTACHILLES|M13_TENDONCONTRACT|M13_SYNOHYPERTROPH|M13_TRANSSYNOVITIS|M13_GANGLION|M13_DISSYNOTENDNAS|M13_SYNOTENDINOTH	5919	101187	107106	0.055263
H7_ALLERGICCONJUNCTIVITIS	Allergic conjunctivitis	Eye and adnexa	H7_USEOFEYEANTIALLERGENS|H7_CONJUNCTIVITISATOPIC	5911	124512	130423	0.0453218
K11_REIMB_202	KELA_REIMBURSEMENT_202	Digestive system		5889	124534	130423	0.0451531
M13_ARTHROSIS_OTH	Other arthrosis	Musculoskeletal system and connective tissue		5856	89425	95281	0.0614603
I9_STR_EXH	Ischaemic Stroke, excluding all haemorrhages	Circulatory system		5792	121302	127094	0.0455726
L12_DERMATITISNAS	Other and unspecified dermatitis	Skin and subcutaneous tissue	L12_DERM_NUMMULAR|L12_DYSHIDROSIS|L12_CUT_AUTOSENS|L12_INFECT_DERM|L12_ERYT_INTERTRIG|L12_PITYR_ALBA|L12_DERM_NAS	5787	119136	124923	0.0463245
M13_ARTHTROSIS_COX	Coxarthrosis,	Musculoskeletal system and connective tissue		5786	89425	95211	0.0607703
COX_ARTHROSIS	Coxarthrosis [arthrosis of hip](FG)	Other	PRIM_COXARTHROSIS|SCND_OTH_COXARTHROSIS|M13_ARTHTROSIS_COX	5786	104581	110367	0.0524251
H7_RETINALDISOTH	Other retinal disorders	Eye and adnexa	H7_BCKRNDRETINOPAT|H7_RETINOPATPREMAT|H7_PROLIFRETINOPATHOTH|H7_MACULADEGEN|H7_PERIPHRETINADEGEN|H7_HEREDRETINADYST|H7_RETINAHAEMORR|H7_RETINASEPAR|H7_RETINANAS|H7_RETINOPATHYDIAB|H7_RETINODISINOTH	5770	122045	127815	0.0451434
J10_VOCALLARYNX	Diseases of vocal cords and larynx+other diseases of upper respiratory tract, no elsewhere classified	Respiratory system		5698	101163	106861	0.0533216
J10_LOWERINF	Other acute lower respiratory infections	Respiratory system	J10_BRONCHITIS|J10_BRONCHIOLITIS|J10_ACUTELOWERNAS	5673	124750	130423	0.0434969
H7_USEOFEYEANTIALLERGENS	Use of eye-antiallergens (taken as indicator of allergic/atopic conjunctivitis)	Eye and adnexa		5671	121501	127172	0.0445931
L12_INFECT_SKIN	Infections of the skin and subcutaneous tissue	Skin and subcutaneous tissue	L12_STAPHSCALDSKIN|L12_IMPETIGO|L12_ABSCESS_CUT|L12_CELLULITIS|L12_LYMPHADENITIS|L12_PILONIDALCYST|L12_INFECT_SKIN_OTHER	5667	124756	130423	0.0434509
ST19_FRACT_FOREA	Fracture of forearm	Other		5647	123067	128714	0.0438725
ALCOHOLMENTAL	Mental and behavioural disorders due to alcohol, excluding acute intoxication	Other		5625	124798	130423	0.0431289
I9_NONRHEVALV	Non-rheumatic valve diseases	Circulatory system		5508	95743	101251	0.0543995
R18_ABNORMAL_FINDI_EXAMI_OTHER_BODY_FLUIDS_SUBST_TISSU_WO_DIAGNOSIS	Abnormal findings on examination of other body fluids, substances and tissues, without diagnosis	Other	R18_ABNORMAL_FINDI_CEREBROS_FLUID|R18_ABNORMAL_FINDI_BRONCHIAL_WASHI_NASAL_SECRE_PLEURAL_FLUID_SPUTUM_THROAT_SCRAP|R18_ABNORMAL_FINDI_PERITONEAL_FLUID_SALIVA|R18_ABNORMAL_SPERMATOZ|R18_ABNORMAL_FINDI_SECRE_SMEARS_CERVIX_UTERI_VAGINA_VULVA|R18_ABNORMAL_FINDI_NIPPLE_DISCH_SYNOVIAL_FLUID_WOUND_SECRE	5484	124939	130423	0.0420478
ST19_INTRACR_INJURY	Intracranial injury	Other		5421	117906	123327	0.0439563
H7_SCLERACORNEA	Disorders of sclera, cornea, iris and ciliary body	Eye and adnexa	H7_SCLERITISEPISCLERITIS|H7_SCLERANAS|H7_KERATITIS|H7_CORNEALOTH|H7_IRIDOCYCLITIS|H7_OTHIRISCILIARY	5309	125114	130423	0.040706
M13_ARTHTROSIS_COX_PRIM_ICD10	Coxarthrosis, primary	Musculoskeletal system and connective tissue		5239	125184	130423	0.0401693
ASTHMA_NAS	Asthma, unspecified (mode)	Other		5233	84030	89263	0.0586245
H8_INNER	Diseases of inner ear	Ear and mastoid process	H8_OTOSCLE|H8_VERTIGO|H8_LABYRINTHITIS|H8_LABYRFISTU|H8_LABYRDYSFUNC|H8_NOISEINNER|H8_INNERNAS	5191	125232	130423	0.0398013
M13_SPONDYLOSIS	Spondylosis	Musculoskeletal system and connective tissue		5162	99777	104939	0.0491905
M13_OSTEOCHONDRO	Osteopathies and chondropathies	Musculoskeletal system and connective tissue	M13_OSTEOPOROSIS|M13_OSTEOMALACIA|M13_BONECONTINUITY|M13_BONEDENSOTH|M13_OSTEOMYELITIS|M13_OSTEONECROSIS|M13_PAGET|M13_OTHERBONE	5130	125293	130423	0.0393336
N14_FEMGENPROL	Female genital prolapse	Genitourinary system		5064	42345	47409	0.106815
FG_DOAAC	Diseases of arteries, arterioles and capillaries (FINNGEN)	Other	I9_ATHSCLE|I9_AORTDIS|I9_AORTANEUR|I9_OTHANEUR|I9_ARTEMBTHR|I9_ARTEMBTHRLOW|I9_EMBTHROAOR	5054	71910	76964	0.0656671
I9_ANGIO	Coronary angiopasty	Circulatory system		5041	122982	128023	0.0393757
CD2_BENIGN_COLORECANI	Benign neoplasm of colon, rectum, anus and anal canal	Neoplasms	CD2_BENIGN_COLON|CD2_BENIGN_RECTOSIGMOID_JUNC|CD2_BENIGN_RECTUM_ANAL	5035	125388	130423	0.0386052
R18_SYMPTOMS_SIGNS_INVOLVI_NERVOUS_MUSCULOS_SYSTEMS	Symptoms and signs involving the nervous and musculoskeletal systems	Other	R18_ABNORMAL_INVOLU_MOVEM|R18_ABNORMALITI_GAIT_MOBIL|R18_OTHER_LACK_COORD|R18_OTHER_SYMPTOMS_SIGNS_INVOLVI_NERVOUS_MUSCULOS_SYSTEMS	5023	125400	130423	0.0385131
M13_SCIATICA	Siatica+with lumbago	Musculoskeletal system and connective tissue		5018	99777	104795	0.047884
E4_NUTRIDEF	Other nutritional deficiencies	Endocrine, nutritional and metabolic diseases	E4_VIT_DEF|E4_CA_DEF|E4_SELE_DEF|E4_ZINC_DEF|E4_COPP_DEF|E4_FE_DEF|E4_MG_DEF|E4_MANG_DEF|E4_CHRO_DEF|E4_MOLYB_DEF|E4_VANA_DEF|E4_MULTI_DEF|E4_NUTRIEL_NAS_DEF|E4_FAT_DEF|E4_IMBAL_FOOD|E4_NUTRI_DEF_NAS|E4_SEQUMAL	5012	125411	130423	0.0384288
I9_VTE	Venous thromboembolism	Circulatory system		5005	125418	130423	0.0383751
R18_FEVER_OTHER_UNKNO_ORIGIN	Fever of other and unknown origin	Other		5003	105589	110592	0.0452384
C3_BREAST	Malignant neoplasm of breast	Neoplasms		4552	69434	73986	0.0615252

### Sheet: S16. FinnGen age_focc
phenotype	description	Ncase	Age of first occurrence
			Min.	1st.Qu.	Median	Mean	3rd.Qu.	Max.
H8_MIDDLEMASTOID	Diseases of middle ear and mastoid	7084	0.01	1.86	9.34	23.9323	47.005	93.88
J10_CHRONTONSADEN	Chronic diseases of tonsils and adenoids	14063	0.44	6.74	17.19	19.0814	27.655	89.03
J10_UPPERINFEC	Acute upper respiratory infections	20515	0	19.39	21.46	31.2041	46.37	101.08
J10_ACUTEUPPERINFEC	Acute upper respiratory infections of multiple and unspecified sites	10205	0	19.6	21.64	33.0881	51.15	101.08
ACUTE_RESPIRATORY_INFECTIONS	Asthma/COPD-related acute respiratory infections	23270	0	19.64	25.785	35.1529	54.7075	102.55
ASTHMA_ACUTE_RESPIRATORY_INFECTIONS	Asthma-related acute respiratory infections	23270	0	19.64	25.785	35.1529	54.7075	102.55
O15_ABORT_MEDICAL	Medical abortion	6247	13.41	21.73	27.7	28.4837	34.75	53.73
BRONCHITIS	Bronchitis	15501	0	19.75	28.07	37.3865	59.62	102.55
KRA_PSY_SCHIZODEL	Schizophrenia or delusion	6350	0	22.21	28.51	32.9108	39.9275	96.45
F5_SCHIZO	Schizophrenia, schizotypal and delusional disorders	6362	0	22.26	28.655	32.9932	40.0575	96.45
O15_PREG_BIRTH_PUERP	Pregnancy, childbirth and the puerperium	30051	11.6	24.89	28.72	29.0225	32.91	76.42
O15_DELIV_SPONT	Single spontaneous delivery	20391	11.6	25.65	29.08	29.2867	32.75	47.01
O15_DELIVERY	Delivery	23292	11.6	25.74	29.21	29.4415	32.96	54.05
J10_UPPERDIS	Other diseases of upper respiratory tract	29260	0.2	15.72	29.74	31.4734	46.7925	93.43
O15_COMPLIC_LAB_DELIV	Complications of labour and delivery	11115	16.41	26.49	29.99	30.2168	33.745	53.22
O15_PREG_ABORT	Pregnancy with abortive outcome	11776	13.41	24.2075	30.01	29.9398	35.45	56.61
Z21_SUPERV_NORMAL_PREGNAC1	Supervision of normal pregnancy	8446	15.21	26.66	30.46	30.4101	34.15	52.31
Z21_ANTEN_SCREE	Antenatal screening	9872	14.7	26.69	30.47	30.5357	34.4	55.46
APPENDICITIS_BROAD	Appendicitis, broad definition	9829	1.81	20.2	30.61	33.3626	44.67	94.97
K11_APPENDIX	Diseases of appendix	9909	1.16	20.2	30.64	33.379	44.69	94.97
APPENDACUT_NOCOMPLIC	Acute appendicitis, no complications	6956	3.03	20.64	30.685	33.3844	43.9825	94.97
O15_MATERN_CARE	Maternal care related to the fetus and amniotic cavity and possible delivery problems	10519	15.6	26.97	30.69	30.8135	34.62	61.36
O15_PREG_OTHER_MAT_DISORD	Other maternal disorders predominantly related to pregnancy	6560	15.73	26.97	30.94	31.0184	35.07	76.42
K11_APPENDACUT	Acute appendicitis	9144	1.81	20.4075	31.08	33.7674	45.2825	94.97
F5_KELAMENT	Kela-cod for severe mental illness	7107	9.85	24.235	31.81	34.9843	43.59	94.47
F5_UNSMENDIS	Unspecified mental disorder	7606	9.85	24.2725	32.17	35.2353	44.065	94.47
Z21_PERSONS_ENCOUNTERI_HEALTH_SERVI_CIRCUMSTANC_RELATED_REPRODUCTION	Persons encountering health services in circumstances related to reproduction	20637	0	27.75	32.58	33.3139	38.16	86.83
J10_RESPIRATORY	Diseases of the respiratory system	61484	0	19.39	33.82	36.7154	55.77	102.55
N14_FEMALEGENINF	Inflammatory diseases of female pelvic organs	6890	1.36	26.1225	34.09	35.9314	43.7675	94.69
F5_ALLANXIOUS	All anxiety disorders	7120	4.42	23.2975	34.79	37.1508	48.7175	93.5
J10_SINUSITIS	Acute sinusitis	6177	0.07	20.03	35.57	36.933	53.61	97.22
AB1_INTESTINAL_INFECTIONS	Intestinal infectious diseases	12186	0	19.96	36.02	38.9215	59.8475	100.89
KRA_PSY_ANXIETY	Anxiety disorders	11996	0.53	23.5275	36.325	38.0539	50.485	93.58
F5_NEUROTIC	Neurotic, stress-related and somatoform disorders	11816	0.53	23.74	36.69	38.2663	50.6925	93.58
MIGRAINE_TRIPTAN	Migraine, single triptan purchase ok & required. ICD-code if available is included	6811	4.46	27.835	37.84	37.5879	46.73	85.85
PULM_PSYCH_COMORB	Psychiatric comorbidites (Asthma/COPD)	22037	0	25.13	37.95	39.5509	51.88	96.45
ASTHMA_INFECTIONS	Asthma-related infections	33173	0	20	38.24	40.7892	62.5	102.55
COPD_ASTHMA_INFECTIONS	COPD/asthma related infections	33173	0	20	38.24	40.7892	62.5	102.55
PULM_INFECTIONS	COPD/asthma/ILD related infections	33173	0	20	38.24	40.7892	62.5	102.55
KRA_PSY_ANYMENTAL_SUICID_PREG_NERV	Any mental disorder, or suicide (or attempt), or psychic disorders complicating pregnancy, partum or puerperum or nerve system disorders	30143	0	24.09	38.82	41.0951	54.93	105.65
Z21_CONTRACEPTIVE_MANAG	Contraceptive management	7469	12.8	35.04	38.96	38.6792	42.63	81.42
KRA_PSY_ANYMENTAL	Any mental disorder	29993	0	24.07	38.97	41.1478	55.03	105.65
VWXY20_SUICI_OTHER_INTENTI_SELF_H	Suicide or other Intentional self-harm	29993	0	24.07	38.97	41.1478	55.03	105.65
F5_PSYCH	Psychiatric diseases	30896	0	24.4	39.88	41.8997	56.09	105.65
F5_MOOD	Mood [affective] disorders	15220	5.94	27.21	39.94	40.3668	52.14	95.76
KRA_PSY_MOOD	Mood disorders	15202	5.94	27.17	39.94	40.3614	52.1575	95.76
H7_USEOFEYEANTIALLERGENS	Use of eye-antiallergens (taken as indicator of allergic/atopic conjunctivitis)	5671	0.68	23.375	40.32	38.9508	53.745	91.98
H7_ALLERGICCONJUNCTIVITIS	Allergic conjunctivitis	5911	0.68	23.565	40.4	39.1073	53.96	91.98
ST19_CONCUSSION	Concussion	5959	0.07	20	40.6	40.5007	58.685	95.53
N14_FEMALEGENNONINF	Noninflammatory disorders of female genital tract	31641	0	31.9	41.43	41.9415	50.12	95.52
F5_DEPRESSIO	Depression	13329	6.72	28.26	41.66	41.3785	53.06	95.76
KRA_PSY_SUBSTANCE	Substance abuse	7344	0	29.01	41.76	42.5185	54.55	92.05
F5_SUBSTANCE	Mental and behavioural disorders due to psychoctive substance use	7499	0	28.93	41.77	42.5206	54.585	92.05
H7_CONJUNCTIVITIS	Conjunctivitis	8014	0.04	24.9125	42.03	40.5721	55.5675	91.98
ALCOHOLMENTAL	Mental and behavioural disorders due to alcohol, excluding acute intoxication	5625	1.5	30.91	42.11	42.8684	53.55	92.05
F5_ALCOHOL	Mental and behavioural disorders due to alcohol, excluding acute intoxication	6375	1.5	30.475	42.2	42.9307	54.19	92.05
AUD_SWEDISH	Alcohol use disorder, Swedish definition	7102	0	30.5425	42.225	42.6065	53.845	92.05
ALCOHOL_RELATED	Alcohol related diseases and deaths, all endoints	7706	0	30.46	42.515	42.8903	54.51	92.05
N14_OVARYCYST	Ovarian cyst	6162	0	32.3325	42.71	42.9757	51.255	93.69
I9_VARICVE	Varicose veins	10014	4.04	35.65	43.155	44.7973	52.3975	94.98
L12_INFECT_SKIN	Infections of the skin and subcutaneous tissue	5667	0	25.84	43.16	42.7476	58.6	96.87
OFFICIAL_TILASTOKESKUS	Alcohol related diseases, tilastokeskus definition	7162	0	31.45	43.545	43.887	55.46	92.05
N14_GENITOURINARY	Genitourinary diseases	59313	0	30.7	43.81	44.263	57.52	103.59
R18_ABNORMAL_FINDI_EXAMI_OTHER_BODY_FLUIDS_SUBST_TISSU_WO_DIAGNOSIS	Abnormal findings on examination of other body fluids, substances and tissues, without diagnosis	5484	9.18	31.55	43.92	43.9607	54.9725	88.07
H7_CONJUNCTIVA	Disorders of conjunctiva	8922	0.04	26.8325	44.025	42.2243	57.315	91.98
N14_MESNRUIRREG	Excessive, freguent and irrelgular menstruation	10333	11.26	38.53	44.05	42.6409	48.22	81.62
ST19_INTRACRATRAUMA	Intracranial trauma	7357	0.07	21.56	44.27	43.1196	61.82	99.84
ST19_INJURI_ANKLE_FOOT	Injuries to the ankle and foot	6778	0.15	28.2025	44.49	43.2325	56.87	96.04
R18_ABDOMI_PELVIC_PAIN	Abdominal and pelvic pain	28153	0.07	29.58	44.87	44.6035	59.18	96.07
ASTHMA_HOSPITAL_MAIN	Asthma, hospital admissions , main diagnosis only	9843	0.11	25.845	45.01	42.117	58.44	95.65
FG_DISVEINLYMPH	Diseases of veins, lymphatic vessels and lymph nodes, not elsewhere classified (FINNGEN)	14401	0	35.72	45.02	46.3542	56.09	96.94
J10_ASTHMA_MAIN	Asthma (only as main-diagnosis)	9847	0.11	25.85	45.03	42.1264	58.445	95.65
R18_HEADACHE1	Headache	7418	2.41	30.3725	45.165	44.4583	58.13	91.38
ANTIDEPRESSANTS	Depression medications	34749	5.16	33.06	45.22	44.9063	55.02	100.28
ST19_DISLO_SPRAIN_STRAIN_JOINTS_LIGAM_KNEE	Dislocation, sprain and strain of joints and ligaments of knee	7253	3.36	33.46	45.22	43.7066	54.61	91.07
AB1_INFECTIONS	Certain infectious and parasitic diseases	31545	0	23.47	45.23	43.7797	62.98	100.89
ASTHMA_MODE	Asthma (mode)	11002	0.11	27.0625	45.9	43.1111	59.35	103.49
I9_DISVEINLYMPH	Diseases of veins, lymphatic vessels and lymph nodes, not elsewhere classified	16661	0	36.04	45.91	46.9958	57.14	96.94
L12_DERMATITISECZEMA	Dermatitis and eczema	11287	0.07	27.9	45.95	43.6258	59.45	95.75
PAIN	Pain (limb, back, neck, head abdominally)	49661	0.07	31.92	46.47	45.5862	58.65	96.41
CD2_BENIGN_LEIOMYOMA_UTERI	Leiomyoma of uterus	10872	4.17	41.49	46.47	46.7132	51.1925	86.95
ILD_SYST_AUTO_DISEASES	Autoimmune diseases related-to ILD	11484	0.62	33.7	46.48	45.9156	57.965	96.62
K11_GIDISEASES	Gastrointestinal diseases	61938	0	31.97	46.53	45.2919	58.98	100.79
J10_ASTHMA	Asthma	11588	0.11	28.3875	46.995	43.9311	60.1725	103.49
R18_SYMPTOMS_SIGNS_INVOLVI_DIGES_SYSTEM_ABDOMEN	Symptoms and signs involving the digestive system and abdomen	32193	0.02	30.81	47.06	46.17	61.13	99.4
ST19_INJURI_WRIST_HAND	Injuries to the wrist and hand	11194	0.64	32.67	47.28	45.625	58.4775	95.15
M13_OTHERJOINT	Other joint disorders	25481	0.76	35.7	47.72	45.9942	56.75	94.87
M13_MUSCULOSKELETAL	Diseases of the musculoskeletal system and connective tissue	66867	0.02	35.75	47.81	46.6103	57.55	98.6
ILD_ENDPOINTS	Interstitial lung disease endpoints	12348	0.54	34.36	47.9	47.2344	59.74	96.62
M13_JOINTOTH	Other specific joint derangements/joint disorders	9007	1.52	36.435	47.98	46.7097	57.54	94.87
M13_KNEEDERANGEMENTS	Internar derangement of knee	11579	2.38	36.965	48.24	46.5624	56.725	94.82
L12_SKIN	Diseases of the skin and subcutaneous tissue	29008	0	30.2	48.26	46.0533	61.7425	98.88
J10_VOCALLARYNX	Diseases of vocal cords and larynx+other diseases of upper respiratory tract, no elsewhere classified	5698	0.2	37.45	48.355	47.5902	58.33	97.11
JOINTPAIN	Pain in joint	7419	2.09	37.16	48.55	47.1704	57.955	94.87
CD2_BENIGN	Benign neoplasms	30129	0	39.84	48.7	49.134	59.66	99.38
J10_LOWCHRON	Chronic lower respiratory diseases	18102	0.11	31.5625	48.82	45.7686	61.57	103.49
ST19_INJURI_KNEE_LOWER_LEG	Injuries to the knee and lower leg	16059	1.14	36.195	48.85	47.3717	58.975	96.76
K11_REIMB_202	KELA_REIMBURSEMENT_202	5889	0.09	35.82	48.95	47.7357	60.07	91.6
ILD_DIFF_DG	ILD differential diagnosis	46187	0	30.775	48.98	46.4835	62.73	102.55
M13_SYNOTEND	Disorders of synovium and tendon	5919	0.59	36.575	49.25	47.2103	58.44	91.64
M13_DORSOPATHY	Dorsopathies	30646	0.31	38.39	49.35	48.9086	59.2075	97
J10_ASTHMACOPDKELA	Asthma/COPD (KELA code 203)	11190	0.45	35.65	49.51	47.6034	61.11	92.82
Z21_GENERAL_EXAM_INVES_PERSONS_WO_COMPLA_REPOR_DIAGNOSIS	General examination and investigation of persons without complaint and reported diagnosis	12294	0	31.7025	49.58	46.4761	60.4	99
M13_INTERVERTEB	Other intervertebral disc disorders	11341	4.97	40.44	49.63	49.6267	58.3	92.13
Z21_FOLLOW__EXAM_TREAT_CONDI_OTH_MALIG_NEOPLASMS	Follow-up examination after treatment for conditions other than malignant neoplasms	7326	2.53	38.8	49.665	49.4001	60.94	95.82
PULM_IMMUNECOMORB	Immune disease comorbidities	10539	0.02	34.91	49.87	48.4112	62.155	97.91
M13_DORSALGIA	Dorsalgia	16153	2.75	38.45	49.9	49.6198	60.31	97
H7_SCLERACORNEA	Disorders of sclera, cornea, iris and ciliary body	5309	0.27	37.17	49.95	49.4585	62.4	94.23
ST19_INJURI_HEAD	Injuries to the head	12517	0.04	33.86	50.36	48.9374	64.09	99.36
M13_LOWBACKPAIN	Low back pain	7263	4.66	38.425	50.72	50.4055	61.79	95.39
K11_GALLBILPANC	Disorders of gallbladder, biliary tract and pancreas	13550	0.04	38.56	50.98	50.6248	62.2775	97.92
K11_HERING	Inguinal hernia	9944	0	37.0675	50.99	48.0506	63.0025	97.44
M13_ARTHROPATHIES	Arthropathies	40998	0.38	39.35	51.11	49.4245	60.26	96.51
Z21_PERSONS_ENCOUNTERI_HEALTH_SERVI_EXAM_INVES	Persons encountering health services for examination and investigation	57237	0	36.07	51.18	48.7315	62.36	100.02
K11_CHOLELITH	Cholelithiasis	10986	2.92	38.9725	51.27	50.8289	62.03	97.92
I9_CVD	Cardiovascular diseases	63823	-0.01	41.01	51.28	50.8286	61.07	102.53
CHOLELITH_BROAD	Cholelithiasis, broad definition with cholecystitis	11487	1.71	38.96	51.39	50.9254	62.27	97.92
M13_LOWBACKPAINORANDSCIATICA	Lower back pain or/and sciatica	10834	4.66	39.66	51.42	50.8909	61.8675	95.39
M13_DORSOPATHYOTH	Other dorsopathies, not elsewhere classified	22399	2.75	41.21	51.47	51.1483	60.875	97
M13_MENISCUSDERANGEMENTS	Meniscus derangement	8086	8.18	43.4625	51.77	50.5137	58.5575	91.2
M13_SOFTTISSUE	Soft tissue disorders	29236	0.02	41.48	51.87	50.5696	60.4	96.29
G6_NERPLEX	Nerve, nerve root and plexus disorders	13198	0.05	42.4	51.94	51.453	60.2475	95.84
ST19_FRACT_LOWER_LEG_INCLU_ANKLE	Fracture of lower leg, including ankle	6029	1.34	39.54	52.05	49.8554	62.14	94.96
FG_CVD	Cardiovascular diseases (excluding rheumatic etc)	58513	-0.01	41.94	52.12	51.671	61.89	102.53
E4_NUTRIDEF	Other nutritional deficiencies	5012	0.18	39.535	52.25	49.7569	60.6525	95.12
J10_LOWERINF	Other acute lower respiratory infections	5673	0	20.62	52.33	46.1305	67.82	103.49
Z21_PERSONS_ENCOUNTERI_HEALTH_SERVI_OTH_CIRCUMSTANC1	Persons encountering health services in other circumstances	14856	0	36.3975	52.66	50.3744	64.46	100.88
E4_THYROID	Disorders of the thyroid gland	17765	0	41.44	52.72	51.5457	62.3	98.54
M13_SCIATICA	Siatica+with lumbago	5018	5.34	42.42	52.73	52.0613	61.9075	94.06
ILD_COMORB	ILD-related co-morbidities	63024	0	37.4175	52.74	50.1117	63.35	102.53
G6_NEURO	Neurological diseases	39187	0	40.53	52.75	51.3711	63.515	105.65
K11_HERNIA	Hernia	16307	0	40.255	53	50.3659	63.82	97.44
Z21_OTHER_SPECIAL_EXAM_INVES_PERSONS_WO_COMPLA_REPOR_DIAGNOSIS	Other special examinations and investigations of persons without complaint or reported diagnosis	29428	0.01	39.2075	53.065	50.6198	63.9325	98.58
Z21_PERSONS_ENCOUNTERI_HEALTH_SERVI_OTH_COUNSELLI_MEDICAL_ADVICE_NOT_ELSEW_CLASSIFIED	Persons encountering health services for other counselling and medical advice, not elsewhere classified	10063	0.01	36.265	53.31	50.5642	64.62	96.07
G6_CARPTU	Carpal tunnel syndrome	6264	9.41	45.39	53.32	53.2762	60.775	92.93
L12_DERMATITISNAS	Other and unspecified dermatitis	5787	0.08	40.54	53.33	51.4935	63.75	95.75
ST19_INTRACR_INJURY	Intracranial injury	5421	0.07	35.83	53.4	50.8815	67.11	99.84
G6_EPIPAROX	Episodal and paroxysmal disorders	23589	0	40.96	53.41	51.2419	63.49	105.65
M13_POLYARTHROPATHIES	Polyarthropathies	8273	0.9	40.73	53.56	51.6327	64.13	96.62
M13_SOFTTISSUEOTH	Other soft tissue disorders, not elsewhere classified	10445	0.88	42.27	53.6	52.799	64.15	97.09
H8_EAR	Diseases of the ear and mastoid process	22918	0.01	32.32	53.67	47.1897	65.7675	96.12
R18_GENERAL_SYMPTOMS_SIGNS	General symptoms and signs	24834	0.01	36.8925	53.71	51.2781	67.02	100.19
HYPOTHYROIDISM	Hypothyroidism (congenital or acquired)	14939	0	43.1	53.77	52.4185	62.81	98.54
E4_HYTHYNAS	Hypothyroidism,other/unspecified	14919	0.12	43.11	53.78	52.4323	62.81	98.54
HYPOTHY_LEVOTHY	Hypothyroidism, levothyroxin purchases	14778	0.18	43.3125	53.9	52.5703	62.85	98.54
HYPOTHY_PURCHASE	Hypothyroidism and >3 levothyroxin purchases	14778	0.18	43.3125	53.9	52.5703	62.85	98.54
Z21_EXAM_OBSER_OTH_REASO	Examination and observation for other reasons	7756	0.04	39.8375	53.965	51.7913	64.73	99.49
M13_OSTEOCHONDRO	Osteopathies and chondropathies	5130	0.26	35.625	54.025	50.6918	66.8025	98.6
K11_INTESTOTH	Other diseases of intestines	20704	0	40.9475	54.175	52.7813	66.19	100.3
ST19_INJURI_ELBOW_FOREA	Injuries to the elbow and forearm	7356	0.66	37.005	54.2	49.9344	64.2425	96.32
SLEEP	Sleep disorders (combined)	10383	0.06	46.16	54.54	53.3359	61.885	96.42
M13_SHOULDER	Shoulder lesions	10551	13.85	47.92	54.57	54.3343	61.08	94.72
R18_SYMPTOMS_SIGNS_INVOLVI_NERVOUS_MUSCULOS_SYSTEMS	Symptoms and signs involving the nervous and musculoskeletal systems	5023	0	40.74	54.58	52.4835	66.05	97.16
R18_SYMPTOMS_SIGNS_INVOLVI_SKIN_SUBCU_TISSUE	Symptoms and signs involving the skin and subcutaneous tissue	6164	0	42.1375	54.77	53.0109	64.9625	100.87
R18_ABNORMALITI_BREAT	Abnormalities of breathing	14084	0.15	43.23	54.805	53.2555	65.33	100.14
Z21_CARE_INVOLVI_USE_REHAB_PROCED	Care involving use of rehabilitation procedures	6670	0.11	43.5825	54.88	53.1319	64.86	95.98
ST19_INJURI_SHOUL_UPPER_ARM	Injuries to the shoulder and upper arm	9080	0	43.24	54.96	52.5122	64.1525	97.97
R18_FEVER_OTHER_UNKNO_ORIGIN	Fever of other and unknown origin	5003	0.05	36.61	55	51.2416	67.74	100.19
E4_ENDONUTRMET	Endocrine, nutritional and metabolic diseases	44425	0	43.14	55.01	52.5688	64.34	98.54
Z21_MEDICAL_OBSER_EVALU_SUSPECTED_DISEA_CONDI	Medical observation and evaluation for suspected diseases and conditions	19019	0	42.24	55.08	51.9948	64.83	97.72
FG_HYPERTENSION	Hypertensive diseases (excluding secondary)	31929	0.01	46.63	55.47	55.6628	64.98	100.85
I9_HYPERTENSION	Hypertensive diseases	31929	0.01	46.63	55.47	55.6628	64.98	100.85
I9_HYPTENS	Hypertension	31903	0.04	46.64	55.47	55.6711	64.98	100.85
G6_SLEEPAPNO	Sleep apnoea	9012	0.28	48.1075	55.555	55.0035	62.57	93.95
ST19_COMPLICATIO_PROCED_NOT_ELSEW_CLASSIFIED	Complications of procedures, not elsewhere classified	8329	0.11	43.72	55.64	54.1903	66.28	96.78
K11_REFLUX	Gastro-oesophageal reflux disease	7547	0.07	45.9	55.67	54.2182	64.55	91.7
R18_SYMPTOMS_SIGNS_INVOLVI_CIRCULATO_RESPI_SYSTEMS	Symptoms and signs involving the circulatory and respiratory systems	31632	0	44.4375	55.68	53.6575	65.49	100.14
M13_ROTATORCUFF	Rotator cuff syndrome	7194	14.34	49.04	55.805	55.4784	62.13	91.6
K11_OESSTODUO	Diseases of oesophagus, stomach and duodenum	16707	0.07	44.79	55.89	54.328	65.63	97.96
GAST_OPER	Any gastric operation	42356	0	43.5975	56.02	53.9937	66.11	99.19
ST19_FRACT_FOREA	Fracture of forearm	5647	1.79	40.8	56.18	51.7118	65.44	96.32
H8_INNER	Diseases of inner ear	5191	1.49	45.965	56.21	55.2215	65.63	96.12
N14_FEMGENPROL	Female genital prolapse	5064	17.77	47.2475	56.275	56.2089	65.39	90.74
M13_LIMBPAIN	Pain in limb	6758	1.06	44.5025	56.385	55.0939	67.13	97.09
N14_URINOTH	Other diseases of urinary system	13058	0	42.8125	56.39	54.7397	69.3075	103.59
RHEUMA_ENDPOINTS	Finngen Rheumatological endpoints	25842	0.02	47	56.465	55.3138	65.54	98.6
D3_BLOOD	Diseases of the blood and blood-forming organs and certain disorders involving the immune mechanism	10662	0	40.66	56.505	54.0201	68.77	100.6
N14_URETHRAOTH	Other disorders of urethra and urinary system	8749	0	45.04	56.59	55.653	69.08	103.59
H7_EYE	Diseases of the eye and adnexa	42430	0	40.78	56.8	52.7536	67.92	98.37
J10_INFLUPNEU	Influenza and pneumonia	16080	0.01	33.2675	57.075	51.6926	70.87	101.62
N14_PYELONEPHR	Acute tubulo-interstitial nephritis	6199	0.02	29.905	57.15	51.2376	71.245	101.44
M13_SPONDYLOSIS	Spondylosis	5162	7.84	50.565	57.17	58.0834	65.9075	96.96
ST19_COMPLICATIO_SURGI_MEDICAL_CARE_NOT_ELSEW_CLASSIFIED	Complications of surgical and medical care, not elsewhere classified	10436	0.11	45.01	57.245	55.4126	67.5125	96.78
M13_ARTHROSIS_OTH	Other arthrosis	5856	0.54	50.7775	57.345	57.3582	64.415	95.45
M13_SPONDYLOPATHY	Spondylopathies	10184	5.63	49.4675	57.545	57.4545	66.9125	96.96
L12_OTHERSKINSUBCUTIS	Other disorders of skin and subcutaneous tissue	6284	0.24	44.495	57.6	55.0305	68.02	98.88
ASTHMA_NAS	Asthma, unspecified (mode)	5233	0.44	44.75	57.72	54.6676	67.8	103.49
I9_VTE	Venous thromboembolism	5005	11.39	45.2	57.76	56.4183	68.51	97.45
M13_ARTHROSIS	Arthrosis	21255	0.54	50.765	58.05	58.1116	66.01	96.51
DIABETES_FG	Diabetes, varying definitions	20636	0.6	48.1975	58.14	55.2425	66.09	96.6
KNEE_ARTHROSIS	Gonarthrosis [arthrosis of knee](FG)	13094	16.14	50.58	58.145	58.2872	66.25	96.66
M13_ARTHROSIS_KNEE	Gonarthrosis	13094	16.14	50.58	58.145	58.2872	66.25	96.66
E4_DIABETES	Diabetes mellitus	20279	0.6	48.385	58.18	55.3102	66.1	96.89
Z21_PERSONS_ENCOUNTERI_HEALTH_SERVI_SPECIFIC_PROCED_HEALTH_CARE	Persons encountering health services for specific procedures and health care	13425	0.1	45.83	58.26	56.0145	68.91	98.63
C3_BREAST	Malignant neoplasm of breast	4552	9.99	50.2775	58.29	58.2076	65.99	98.29
H7_LIDLACRIMALORBIT	Disorders of eyelid, lacrimal system and orbit	8675	0.18	47.52	58.36	56.0983	67.81	95.68
ASTHMA_PNEUMONIA_AND_SEPSIS	Asthma-related pneumonia or sepsis	14988	0.01	36.2475	58.39	52.8429	71.47	101.62
COPD_ASTHMA_PNEUMONIA_SEPSIS	COPD/asthma related pneumonia or pneumonia derived septichaemia	14988	0.01	36.2475	58.39	52.8429	71.47	101.62
PULM_PNEUMONIA_SEPSIS	COPD/asthma/ILD related pneumonia or pneumonia derived septichaemia	14988	0.01	36.2475	58.39	52.8429	71.47	101.62
J10_PNEUMONIA	All pneumoniae	14823	0.01	36.225	58.41	52.8716	71.5	101.62
ASTHMA_PNEUMONIA	Asthma-related pneumonia	14935	0.01	36.4	58.45	52.9592	71.54	101.62
PNEUMONIA	Pneumonias (Asthma/COPD co-morbidities)	14935	0.01	36.4	58.45	52.9592	71.54	101.62
ILD_CVDMETABOCOMORB	ILD Co-morbidites, CVD and metabolic diseases	44991	0	48.92	58.46	56.6862	67.08	102.53
R18_DYSPNOEA	Dyspnoea	9083	0.08	46.265	58.59	56.5309	68.79	95.66
J10_PNEUMOPROBBAC	Pneumonia (excl. viral and due to other infectious organisms not elsewhere classified)	14554	0.01	37.0625	58.79	53.3972	71.7875	101.62
R18_PAIN_THROAT_CHEST	Pain in throat and chest	14087	1.8	49.91	58.82	57.7507	67.635	98.17
DM_OTHER_WIDE	Other diabetes, wide definition	17392	0.77	50.37	58.83	56.7808	66.09	96.14
KELA_DIAB_INSUL	Diabetes, insuline treatment (Kela reimbursement)	16048	0.74	49.3875	59.01	55.7056	66.54	97.7
RX_STATIN	Statin medication	39360	2.35	52.54	59.14	59.041	65.88	96.9
N14_RENALTUB	Renal tubulo-intestitial diseases	9665	0	36.24	59.4	53.3646	71.75	101.44
E4_DM2	Type 2 diabetes	18938	3.04	51.4	59.44	58.5691	66.82	98.92
M13_ARTHROSIS_KNEE_PRIM_ICD10	Gonarthrosis,primary	11779	16.14	52.42	59.49	59.7614	67.46	96.51
R18_DIZZI_GIDDI	Dizziness and giddiness	8299	2.02	47.81	59.57	57.8478	69.68	100.49
N14_MALEGEN	Diseases of male genital organs	12604	0.16	42.21	59.665	53.3112	68.06	95.71
R18_SYMPTOMS_SIGNS_INVOLVI_COGNITION_PERCEP_EMOTIONAL_STATE_BEHVI	Symptoms and signs involving cognition, perception, emotional state and behaviour	12411	0.21	48.275	59.78	58.1049	70.335	100.49
I9_OTHARR	Other arrhytmias	7523	0	47.85	59.91	57.7455	69.45	98.6
J10_PNEUMONAS	Pneumonia, organism unsepcified	12617	0.01	37.52	59.95	54.0439	72.63	101.62
E4_DM2_STRICT	Type 2 diabetes, strict (exclude DM1)	17287	12.01	52.7	60.17	59.6765	67.355	98.92
T2D	Type 2 diabetes, definitions combined	17306	12.01	52.71	60.175	59.684	67.37	98.92
AB1_OTHER_BACTERIAL	Other bacterial diseases	11191	0	47.22	60.64	57.4497	70.74	99.12
D3_ANAEMIA	Anaemias	6708	0	45.49	60.765	57.5873	72.22	100.6
DM_COMORB_EXMORE	Diabetes-related co-morbidities/complications	31323	0	52.01	61.04	59.4709	69.49	98.97
I9_OTHHEART	Other heart diseases	34680	-0.01	50.63	61.355	59.1892	70.16	102.53
E4_DM2NASCOMP	Type 2 diabetes with other specified/multiple/unspecified complications	14183	5.77	54.23	61.59	61.1534	68.735	97.7
G6_OTHNEU	Other neurological diseases	7103	0	50.59	61.63	59.5121	71.03	97.31
H8_OTHEREAR	Other disorders of ear	12351	0.27	51.49	61.66	59.8468	71.25	99.12
I9_ANGINA	Angina pectoris	10749	11.07	54.58	61.9	62.0927	69.87	97.74
C3_CANCER	Malignant neoplasm	22026	0.03	51.79	62.06	60.0113	69.92	99.37
FG_OTHHEART	Other heart diseases	32454	-0.01	51.87	62.26	60.0775	70.68	102.53
R18_SYMPTOMS_SIGNS_INVOLVI_URINARY_SYSTEM	Symptoms and signs involving the urinary system	8727	0.49	50.765	62.26	59.5125	70.965	100.21
I9_IHD	Ischaemic heart disease, wide definition	18552	1.12	54.76	62.31	62.488	70.55	98
T2D_WIDE	Type 2 diabetes, wide definition	9534	3.04	53.4	62.46	61.2971	70.48	98.92
I9_HYPTENSESS	Hypertension, essential	24318	0.99	53.84	62.515	61.7377	70.89	98.24
E4_METABOLIA	Metabolic disorders	12025	0	53.23	62.59	60.7822	70.71	98.59
I9_NONISCHCARDMYOP	Non-ischemic cardiomyopathy	6060	-0.01	51.9	62.615	61.2315	72.3525	102.56
E4_DM2NOCOMP	Type 2 diabetes without complications	8100	3.04	54.04	62.68	61.7745	70.5525	98.92
I9_ISCHHEART	Ischemic heart diseases	17730	1.12	55.02	62.825	62.9238	71.16	98
H8_CONSENHEARINGLOSS	Conductive and sensorineural hearing loss	9577	0.27	53.64	63.2	61.6009	72.35	101.11
COX_ARTHROSIS	Coxarthrosis,	5786	4.6	55.74	63.32	62.6186	70.6175	92.48
M13_ARTHTROSIS_COX	Coxarthrosis [arthrosis of hip](FG)	5786	4.6	55.74	63.32	62.6186	70.6175	92.48
K11_DIVERTIC	Diverticular disease of intestine	8215	9.25	54.78	63.39	62.8437	71.18	97.22
DM_RETINOPATHY	Diabetic retinopathy	7548	0.45	52.3	63.525	60.3761	71.7325	100.19
H7_CHOROIDRETINA	Disorders of choroid and retina	8378	0	52.5725	63.56	60.8755	72.1275	98.26
I9_VHD	Valvular heart disease including rheumatic fever	20820	0	53.7575	63.6	61.0097	71.29	97.77
E4_LIPOPROT	Disorders of lipoprotein metabolism and other lipidaemias	8083	1.45	55.75	63.67	62.8027	70.765	95.82
I9_VALVES	Valvular operations	19649	0	53.96	63.71	61.1357	71.4	97.77
CARDIAC_ARRHYTM	Cardiac arrhytmias, COPD co-morbidities	18643	0	53.05	63.77	61.6957	72.43	102.53
I9_REVASC	Coronary revascularization (ANGIO or CABG)	7441	18.25	56.45	63.79	63.7219	71.25	93.98
I9_CVD_HARD	Hard cardiovascular diseases	16689	1.6	55.6	64.08	63.775	72.55	101.49
H8_HL_SEN_NAS	Sensorineural hearing loss	8829	0.35	54.84	64.17	62.5691	73.01	101.11
I9_CHD	Major coronary heart disease event	12179	8.61	56.12	64.21	64.3117	72.705	101.49
CD2_BENIGN_COLORECANI	Benign neoplasm of colon, rectum, anus and anal canal	5035	0.72	55.66	64.23	62.7786	71.015	95.14
I9_DOAAC	Diseases of arteries, arterioles and capillaries	6537	1.26	54.25	64.27	62.4356	72.58	100.45
M13_ARTHTROSIS_COX_PRIM_ICD10	Coxarthrosis, primary	5239	16.79	57.24	64.34	63.9159	71.165	92.48
I9_ANGIO	Coronary angiopasty	5041	18.25	56.93	64.4	64.3046	72.18	93.98
I9_MI_STRICT	Myocardial infarction, strict	6658	8.61	55.74	64.48	64.4313	73.44	98.22
C_STROKE	STROKE	10282	0.51	54.9925	64.76	63.4213	73.2675	98.4
I9_MI	Myocardial infarction	7283	8.61	56.045	64.8	64.7235	73.705	98.22
I9_CHD_NOREV	Major coronary heart disease event excluding revascularizations	10048	8.61	56.4	64.91	64.9661	73.6625	101.49
Z21_PERSONS_W_POTEN_HEALTH_HAZARDS_RELATED_FAMILY_PERSONAL_HISTORY_CERTA_CONDI_INFLUENCI_HEALTH_STATUS	Persons with potential health hazards related to family and personal history and certain conditions influencing health status	12707	0	53.85	65.03	61.6196	73.28	101.11
C3_SKIN	Malignant neoplasm of skin	6215	0.15	55.345	65.11	63.5738	72.855	99.37
C3_OTHER_SKIN	Other malignant neoplasms of skin (=non-melanoma skin cancer)	6213	0.15	55.35	65.11	63.5792	72.86	99.37
FG_CEREBVASC	Cerebrovascular diseases (FINNGEN)	7526	1.6	54.705	65.21	63.5598	73.9975	98.4
I9_CEREBVASC	Cerebrovascular diseases	8566	0.51	55.05	65.36	63.6688	73.9875	98.4
I9_STR_SAH	Stroke, including SAH	6945	1.6	55.22	65.47	63.924	74.26	98.4
H7_RETINALDISOTH	Other retinal disorders	5770	0.18	53.4825	65.74	62.1835	74.1075	98.26
I9_CORATHER	Coronary atherosclerosis	13425	2	58.08	65.89	65.7566	73.55	101.49
N14_PROSTHYPERPLA	Hyperplasia of prostate	7220	15.68	60.17	65.945	65.9933	71.76	95.71
FG_DOAAC	Diseases of arteries, arterioles and capillaries (FINNGEN)	5054	6.48	57.68	66.36	65.4005	73.8975	100.45
I9_STR	Stroke, excluding SAH	6415	1.6	56.945	66.45	65.0353	74.85	98.4
I9_HEARTFAIL_NS	Heart failure, not strict	12753	-0.01	56.59	66.52	64.9002	75.07	102.56
I9_STR_EXH	Ischaemic Stroke, excluding all haemorrhages	5792	1.6	57.23	66.58	65.2296	74.87	98.4
I9_HEARTFAIL_ALLCAUSE	All-cause Heart Failure	12578	-0.01	56.7325	66.645	65.0045	75.14	102.56
I9_NONRHEVALV	Non-rheumatic valve diseases	5508	0.65	57.61	66.76	64.495	74.35	97.77
I9_AF	Atrial fibrillation and flutter	12822	0	59.17	67.655	66.401	75.11	102.53
I9_HEARTFAIL	Heart failure,strict	6920	-0.01	58.37	67.83	65.9933	75.9425	97.53
PULM_MEDICATIO_COMORB	Medication related adverse effects (Asthma/COPD)	19885	0.11	61.23	69.39	66.9851	75.7	98.99
I9_AF_REIMB	Atrial fibrillation and flutter with reimbursement	6161	0.13	62.64	70.06	68.9405	76.57	102.54
H7_LENS	Disorders of lens	15805	0.11	63.6	70.69	69.1224	76.53	98.37
H7_CATARACTSENILE	Senile cataract	14486	11.58	65.65	71.58	70.8211	76.97	98.37

### Sheet: S17. FinnGen age_focc GWAS
Phenotype	Age of first occurrence GWAS			Susceptibility GWAS
	N	n_sig_loci	n_uniq_loci	ncase	nctrl	n_sig_loci	n_uniq_loci
RX_STATIN	39360	8	1	39360	91063	37	30
E4_DIABETES	20279	5	4	20279	110144	20	19
E4_ENDONUTRMET	44425	5	3	44425	85998	6	4
H7_RETINALDISOTH	5770	5	2	5770	122045	3	0
DIABETES_FG	20636	4	3	20636	109787	21	20
FG_HYPERTENSION	31929	4	0	31929	71910	15	11
I9_HYPERTENSION	31929	4	0	31929	98494	17	13
I9_HYPTENS	31903	4	0	31903	98494	17	13
DM_COMORB_EXMORE	31323	3	2	31323	89830	2	1
DM_OTHER_WIDE	17392	3	2	17392	107540	20	19
DM_RETINOPATHY	7548	3	2	7548	121717	3	2
ILD_CVDMETABOCOMORB	44991	3	2	44991	67399	2	1
KELA_DIAB_INSUL	16048	3	2	16048	114375	14	13
H7_CHOROIDRETINA	8378	3	1	8378	122045	3	1
CD2_BENIGN	30129	2	2	30129	100294	6	6
E4_DM2	18938	2	1	18938	110144	23	22
ILD_COMORB	63024	2	1	63024	67399	2	1
E4_DM2_STRICT	17287	1	1	17287	110144	20	20
E4_DM2NOCOMP	8100	1	1	8100	110144	6	6
F5_NEUROTIC	11816	1	1	11816	118607	0	0
FG_CEREBVASC	7526	1	1	7526	71910	1	1
FG_CVD	58513	1	1	58513	71910	3	3
H8_OTHEREAR	12351	1	1	12351	118072	1	1
I9_ANGIO	5041	1	1	5041	122982	2	2
I9_CEREBVASC	8566	1	1	8566	121857	0	0
I9_CHD	12179	1	1	12179	118244	8	8
I9_CORATHER	13425	1	1	13425	112693	9	9
I9_CVD	63823	1	1	63823	66600	2	2
I9_REVASC	7441	1	1	7441	112693	13	13
I9_STR	6415	1	1	6415	120739	0	0
I9_STR_EXH	5792	1	1	5792	121302	0	0
I9_STR_SAH	6945	1	1	6945	120239	0	0
J10_ACUTEUPPERINFEC	10205	1	1	10205	109908	0	0
KRA_PSY_ANXIETY	11996	1	1	11996	118427	0	0
M13_INTERVERTEB	11341	1	1	11341	99777	2	2
N14_PROSTHYPERPLA	7220	1	1	7220	43833	2	2
ST19_COMPLICATIO_PROCED_NOT_ELSEW_CLASSIFIED	8329	1	1	8329	119987	0	0
ST19_DISLO_SPRAIN_STRAIN_JOINTS_LIGAM_KNEE	7253	1	1	7253	114364	0	0
T2D	17306	1	1	17306	109787	19	19
Z21_SUPERV_NORMAL_PREGNAC1	8446	1	1	8446	109786	0	0
ASTHMA_HOSPITAL_MAIN	9843	1	0	9843	120580	5	4
ASTHMA_MODE	11002	1	0	11002	84236	8	7
CHOLELITH_BROAD	11487	1	0	11487	116873	23	22
E4_HYTHYNAS	14919	1	0	14919	112658	24	23
H7_CATARACTSENILE	14486	1	0	14486	114618	3	2
H7_LENS	15805	1	0	15805	114618	3	2
HYPOTHY_LEVOTHY	14778	1	0	14778	37744	15	14
HYPOTHY_PURCHASE	14778	1	0	14778	37694	15	14
HYPOTHYROIDISM	14939	1	0	14939	37694	16	15
I9_AF	12822	1	0	12822	71910	16	15
I9_AF_REIMB	6161	1	0	6161	71910	14	13
J10_ASTHMA	11588	1	0	11588	84030	5	4
J10_ASTHMA_MAIN	9847	1	0	9847	84030	6	5
J10_LOWCHRON	18102	1	0	18102	112321	7	6
K11_CHOLELITH	10986	1	0	10986	116873	25	23
K11_GALLBILPANC	13550	1	0	13550	116873	19	18
K11_REIMB_202	5889	1	0	5889	124534	4	3
M13_POLYARTHROPATHIES	8273	1	0	8273	89425	4	3
M13_SPONDYLOPATHY	10184	1	0	10184	99777	1	0
RHEUMA_ENDPOINTS	25842	1	0	25842	104581	2	1
T2D_WIDE	9534	1	0	9534	110567	8	7
AB1_INFECTIONS	31545	0	0	31545	98878	0	0
AB1_INTESTINAL_INFECTIONS	12186	0	0	12186	118237	0	0
AB1_OTHER_BACTERIAL	11191	0	0	11191	119232	0	0
ACUTE_RESPIRATORY_INFECTIONS	23270	0	0	23270	97250	0	0
ALCOHOL_RELATED	7706	0	0	7706	122717	1	1
ALCOHOLMENTAL	5625	0	0	5625	124798	0	0
ANTIDEPRESSANTS	34749	0	0	34749	37694	0	0
APPENDACUT_NOCOMPLIC	6956	0	0	6956	120514	1	1
APPENDICITIS_BROAD	9829	0	0	9829	120514	2	2
ASTHMA_ACUTE_RESPIRATORY_INFECTIONS	23270	0	0	23270	97250	0	0
ASTHMA_INFECTIONS	33173	0	0	33173	97250	0	0
ASTHMA_NAS	5233	0	0	5233	84030	0	0
ASTHMA_PNEUMONIA	14935	0	0	14935	97250	1	1
ASTHMA_PNEUMONIA_AND_SEPSIS	14988	0	0	14988	115435	1	1
AUD_SWEDISH	7102	0	0	7102	123321	1	1
BRONCHITIS	15501	0	0	15501	114922	0	0
C_STROKE	10282	0	0	10282	99100	0	0
C3_BREAST	4552	0	0	4552	69434	9	9
C3_CANCER	22026	0	0	22026	108397	1	1
C3_OTHER_SKIN	6213	0	0	6213	124210	19	19
C3_SKIN	6215	0	0	6215	124208	17	17
CARDIAC_ARRHYTM	18643	0	0	18643	85432	15	15
CD2_BENIGN_COLORECANI	5035	0	0	5035	125388	0	0
CD2_BENIGN_LEIOMYOMA_UTERI	10872	0	0	10872	63114	14	14
COPD_ASTHMA_INFECTIONS	33173	0	0	33173	97250	0	0
COPD_ASTHMA_PNEUMONIA_SEPSIS	14988	0	0	14988	97250	1	1
COX_ARTHROSIS	5786	0	0	5786	104581	1	1
D3_ANAEMIA	6708	0	0	6708	37694	0	0
D3_BLOOD	10662	0	0	10662	119761	0	0
E4_DM2NASCOMP	14183	0	0	14183	110144	18	18
E4_LIPOPROT	8083	0	0	8083	118398	10	10
E4_METABOLIA	12025	0	0	12025	118398	5	5
E4_NUTRIDEF	5012	0	0	5012	125411	1	1
E4_THYROID	17765	0	0	17765	112658	18	18
F5_ALCOHOL	6375	0	0	6375	122924	0	0
F5_ALLANXIOUS	7120	0	0	7120	118607	0	0
F5_DEPRESSIO	13329	0	0	13329	115203	0	0
F5_KELAMENT	7107	0	0	7107	122817	0	0
F5_MOOD	15220	0	0	15220	115203	0	0
F5_PSYCH	30896	0	0	30896	99527	1	1
F5_SCHIZO	6362	0	0	6362	124061	0	0
F5_SUBSTANCE	7499	0	0	7499	122924	0	0
F5_UNSMENDIS	7606	0	0	7606	122817	0	0
FG_DISVEINLYMPH	14401	0	0	14401	71910	11	11
FG_DOAAC	5054	0	0	5054	71910	1	1
FG_OTHHEART	32454	0	0	32454	71910	1	1
G6_CARPTU	6264	0	0	6264	117225	0	0
G6_EPIPAROX	23589	0	0	23589	106834	0	0
G6_NERPLEX	13198	0	0	13198	117225	0	0
G6_NEURO	39187	0	0	39187	91236	0	0
G6_OTHNEU	7103	0	0	7103	123320	0	0
G6_SLEEPAPNO	9012	0	0	9012	120908	2	2
GAST_OPER	42356	0	0	42356	88067	1	1
H7_ALLERGICCONJUNCTIVITIS	5911	0	0	5911	124512	0	0
H7_CONJUNCTIVA	8922	0	0	8922	121501	0	0
H7_CONJUNCTIVITIS	8014	0	0	8014	121501	0	0
H7_EYE	42430	0	0	42430	87993	0	0
H7_LIDLACRIMALORBIT	8675	0	0	8675	121748	0	0
H7_SCLERACORNEA	5309	0	0	5309	125114	2	2
H7_USEOFEYEANTIALLERGENS	5671	0	0	5671	121501	0	0
H8_CONSENHEARINGLOSS	9577	0	0	9577	118072	2	2
H8_EAR	22918	0	0	22918	107505	0	0
H8_HL_SEN_NAS	8829	0	0	8829	118072	2	2
H8_INNER	5191	0	0	5191	125232	0	0
H8_MIDDLEMASTOID	7084	0	0	7084	123339	0	0
I9_ANGINA	10749	0	0	10749	112693	5	5
I9_CHD_NOREV	10048	0	0	10048	118169	4	4
I9_CVD_HARD	16689	0	0	16689	113734	4	4
I9_DISVEINLYMPH	16661	0	0	16661	113762	18	18
I9_DOAAC	6537	0	0	6537	123886	0	0
I9_HEARTFAIL	6920	0	0	6920	117670	0	0
I9_HEARTFAIL_ALLCAUSE	12578	0	0	12578	117499	0	0
I9_HEARTFAIL_NS	12753	0	0	12753	117670	0	0
I9_HYPTENSESS	24318	0	0	24318	98494	13	13
I9_IHD	18552	0	0	18552	111871	9	9
I9_ISCHHEART	17730	0	0	17730	112693	6	6
I9_MI	7283	0	0	7283	112693	5	5
I9_MI_STRICT	6658	0	0	6658	112693	3	3
I9_NONISCHCARDMYOP	6060	0	0	6060	105811	0	0
I9_NONRHEVALV	5508	0	0	5508	95743	0	0
I9_OTHARR	7523	0	0	7523	95743	0	0
I9_OTHHEART	34680	0	0	34680	95743	4	4
I9_VALVES	19649	0	0	19649	95743	1	1
I9_VARICVE	10014	0	0	10014	113762	19	19
I9_VHD	20820	0	0	20820	95743	1	1
I9_VTE	5005	0	0	5005	125418	6	6
ILD_DIFF_DG	46187	0	0	46187	84236	0	0
ILD_ENDPOINTS	12348	0	0	12348	118075	4	4
ILD_SYST_AUTO_DISEASES	11484	0	0	11484	118075	5	5
J10_ASTHMACOPDKELA	11190	0	0	11190	112321	8	8
J10_CHRONTONSADEN	14063	0	0	14063	101163	3	3
J10_INFLUPNEU	16080	0	0	16080	114343	1	1
J10_LOWERINF	5673	0	0	5673	124750	0	0
J10_PNEUMONAS	12617	0	0	12617	114343	1	1
J10_PNEUMONIA	14823	0	0	14823	115600	1	1
J10_PNEUMOPROBBAC	14554	0	0	14554	115869	1	1
J10_RESPIRATORY	61484	0	0	61484	68939	0	0
J10_SINUSITIS	6177	0	0	6177	109908	0	0
J10_UPPERDIS	29260	0	0	29260	101163	0	0
J10_UPPERINFEC	20515	0	0	20515	109908	0	0
J10_VOCALLARYNX	5698	0	0	5698	101163	0	0
JOINTPAIN	7419	0	0	7419	80762	0	0
K11_APPENDACUT	9144	0	0	9144	120514	3	3
K11_APPENDIX	9909	0	0	9909	120514	2	2
K11_DIVERTIC	8215	0	0	8215	109719	6	6
K11_GIDISEASES	61938	0	0	61938	68485	1	1
K11_HERING	9944	0	0	9944	114116	12	12
K11_HERNIA	16307	0	0	16307	114116	7	7
K11_INTESTOTH	20704	0	0	20704	109719	0	0
K11_OESSTODUO	16707	0	0	16707	113716	0	0
K11_REFLUX	7547	0	0	7547	113716	0	0
KNEE_ARTHROSIS	13094	0	0	13094	104581	2	2
KRA_PSY_ANYMENTAL	29993	0	0	29993	100430	1	1
KRA_PSY_ANYMENTAL_SUICID_PREG_NERV	30143	0	0	30143	100280	1	1
KRA_PSY_MOOD	15202	0	0	15202	115221	0	0
KRA_PSY_SCHIZODEL	6350	0	0	6350	124073	0	0
KRA_PSY_SUBSTANCE	7344	0	0	7344	123079	0	0
L12_DERMATITISECZEMA	11287	0	0	11287	119136	1	1
L12_DERMATITISNAS	5787	0	0	5787	119136	0	0
L12_INFECT_SKIN	5667	0	0	5667	124756	0	0
L12_OTHERSKINSUBCUTIS	6284	0	0	6284	124139	0	0
L12_SKIN	29008	0	0	29008	101415	0	0
M13_ARTHROPATHIES	40998	0	0	40998	89425	2	2
M13_ARTHROSIS	21255	0	0	21255	89425	2	2
M13_ARTHROSIS_KNEE	13094	0	0	13094	89425	2	2
M13_ARTHROSIS_KNEE_PRIM_ICD10	11779	0	0	11779	118644	3	3
M13_ARTHROSIS_OTH	5856	0	0	5856	89425	1	1
M13_ARTHTROSIS_COX	5786	0	0	5786	89425	1	1
M13_ARTHTROSIS_COX_PRIM_ICD10	5239	0	0	5239	125184	1	1
M13_DORSALGIA	16153	0	0	16153	99777	1	1
M13_DORSOPATHY	30646	0	0	30646	99777	1	1
M13_DORSOPATHYOTH	22399	0	0	22399	99777	1	1
M13_JOINTOTH	9007	0	0	9007	89425	1	1
M13_KNEEDERANGEMENTS	11579	0	0	11579	89425	1	1
M13_LIMBPAIN	6758	0	0	6758	101187	0	0
M13_LOWBACKPAIN	7263	0	0	7263	99777	0	0
M13_LOWBACKPAINORANDSCIATICA	10834	0	0	10834	119589	0	0
M13_MENISCUSDERANGEMENTS	8086	0	0	8086	89425	0	0
M13_MUSCULOSKELETAL	66867	0	0	66867	63556	2	2
M13_OSTEOCHONDRO	5130	0	0	5130	125293	0	0
M13_OTHERJOINT	25481	0	0	25481	89425	2	2
M13_ROTATORCUFF	7194	0	0	7194	101187	0	0
M13_SCIATICA	5018	0	0	5018	99777	0	0
M13_SHOULDER	10551	0	0	10551	101187	0	0
M13_SOFTTISSUE	29236	0	0	29236	101187	0	0
M13_SOFTTISSUEOTH	10445	0	0	10445	101187	0	0
M13_SPONDYLOSIS	5162	0	0	5162	99777	0	0
M13_SYNOTEND	5919	0	0	5919	101187	0	0
MIGRAINE_TRIPTAN	6811	0	0	6811	119041	4	4
N14_FEMALEGENINF	6890	0	0	6890	67096	0	0
N14_FEMALEGENNONINF	31641	0	0	31641	42345	1	1
N14_FEMGENPROL	5064	0	0	5064	42345	5	5
N14_GENITOURINARY	59313	0	0	59313	71110	0	0
N14_MALEGEN	12604	0	0	12604	43833	0	0
N14_MESNRUIRREG	10333	0	0	10333	42345	1	1
N14_OVARYCYST	6162	0	0	6162	42345	1	1
N14_PYELONEPHR	6199	0	0	6199	120758	1	1
N14_RENALTUB	9665	0	0	9665	120758	0	0
N14_URETHRAOTH	8749	0	0	8749	117365	0	0
N14_URINOTH	13058	0	0	13058	117365	0	0
O15_ABORT_MEDICAL	6247	0	0	6247	62210	0	0
O15_COMPLIC_LAB_DELIV	11115	0	0	11115	62871	0	0
O15_DELIV_SPONT	20391	0	0	20391	50694	0	0
O15_DELIVERY	23292	0	0	23292	50694	0	0
O15_MATERN_CARE	10519	0	0	10519	63467	0	0
O15_PREG_ABORT	11776	0	0	11776	62210	0	0
O15_PREG_BIRTH_PUERP	30051	0	0	30051	43935	0	0
O15_PREG_OTHER_MAT_DISORD	6560	0	0	6560	67426	1	1
OFFICIAL_TILASTOKESKUS	7162	0	0	7162	123261	1	1
PAIN	49661	0	0	49661	80496	1	1
PNEUMONIA	14935	0	0	14935	115400	1	1
PULM_IMMUNECOMORB	10539	0	0	10539	62674	5	5
PULM_INFECTIONS	33173	0	0	33173	97250	0	0
PULM_MEDICATIO_COMORB	19885	0	0	19885	110538	2	2
PULM_PNEUMONIA_SEPSIS	14988	0	0	14988	97250	1	1
PULM_PSYCH_COMORB	22037	0	0	22037	62674	0	0
R18_ABDOMI_PELVIC_PAIN	28153	0	0	28153	98230	0	0
R18_ABNORMAL_FINDI_EXAMI_OTHER_BODY_FLUIDS_SUBST_TISSU_WO_DIAGNOSIS	5484	0	0	5484	124939	0	0
R18_ABNORMALITI_BREAT	14084	0	0	14084	98791	0	0
R18_DIZZI_GIDDI	8299	0	0	8299	118012	0	0
R18_DYSPNOEA	9083	0	0	9083	120997	0	0
R18_FEVER_OTHER_UNKNO_ORIGIN	5003	0	0	5003	105589	0	0
R18_GENERAL_SYMPTOMS_SIGNS	24834	0	0	24834	105589	0	0
R18_HEADACHE1	7418	0	0	7418	105589	0	0
R18_PAIN_THROAT_CHEST	14087	0	0	14087	98791	0	0
R18_SYMPTOMS_SIGNS_INVOLVI_CIRCULATO_RESPI_SYSTEMS	31632	0	0	31632	98791	0	0
R18_SYMPTOMS_SIGNS_INVOLVI_COGNITION_PERCEP_EMOTIONAL_STATE_BEHVI	12411	0	0	12411	118012	0	0
R18_SYMPTOMS_SIGNS_INVOLVI_DIGES_SYSTEM_ABDOMEN	32193	0	0	32193	98230	0	0
R18_SYMPTOMS_SIGNS_INVOLVI_NERVOUS_MUSCULOS_SYSTEMS	5023	0	0	5023	125400	0	0
R18_SYMPTOMS_SIGNS_INVOLVI_SKIN_SUBCU_TISSUE	6164	0	0	6164	124259	0	0
R18_SYMPTOMS_SIGNS_INVOLVI_URINARY_SYSTEM	8727	0	0	8727	121696	1	1
SLEEP	10383	0	0	10383	118801	0	0
ST19_COMPLICATIO_SURGI_MEDICAL_CARE_NOT_ELSEW_CLASSIFIED	10436	0	0	10436	119987	0	0
ST19_CONCUSSION	5959	0	0	5959	84407	0	0
ST19_FRACT_FOREA	5647	0	0	5647	123067	3	3
ST19_FRACT_LOWER_LEG_INCLU_ANKLE	6029	0	0	6029	114364	0	0
ST19_INJURI_ANKLE_FOOT	6778	0	0	6778	123645	2	2
ST19_INJURI_ELBOW_FOREA	7356	0	0	7356	123067	2	2
ST19_INJURI_HEAD	12517	0	0	12517	117906	0	0
ST19_INJURI_KNEE_LOWER_LEG	16059	0	0	16059	114364	0	0
ST19_INJURI_SHOUL_UPPER_ARM	9080	0	0	9080	121343	0	0
ST19_INJURI_WRIST_HAND	11194	0	0	11194	119229	0	0
ST19_INTRACR_INJURY	5421	0	0	5421	117906	0	0
ST19_INTRACRATRAUMA	7357	0	0	7357	84407	0	0
VWXY20_SUICI_OTHER_INTENTI_SELF_H	29993	0	0	29993	100430	1	1
Z21_ANTEN_SCREE	9872	0	0	9872	109786	0	0
Z21_CARE_INVOLVI_USE_REHAB_PROCED	6670	0	0	6670	116998	0	0
Z21_CONTRACEPTIVE_MANAG	7469	0	0	7469	109786	2	2
Z21_EXAM_OBSER_OTH_REASO	7756	0	0	7756	73186	0	0
Z21_FOLLOW__EXAM_TREAT_CONDI_OTH_MALIG_NEOPLASMS	7326	0	0	7326	73186	0	0
Z21_GENERAL_EXAM_INVES_PERSONS_WO_COMPLA_REPOR_DIAGNOSIS	12294	0	0	12294	73186	0	0
Z21_MEDICAL_OBSER_EVALU_SUSPECTED_DISEA_CONDI	19019	0	0	19019	73186	0	0
Z21_OTHER_SPECIAL_EXAM_INVES_PERSONS_WO_COMPLA_REPOR_DIAGNOSIS	29428	0	0	29428	73186	0	0
Z21_PERSONS_ENCOUNTERI_HEALTH_SERVI_CIRCUMSTANC_RELATED_REPRODUCTION	20637	0	0	20637	109786	0	0
Z21_PERSONS_ENCOUNTERI_HEALTH_SERVI_EXAM_INVES	57237	0	0	57237	73186	1	1
Z21_PERSONS_ENCOUNTERI_HEALTH_SERVI_OTH_CIRCUMSTANC1	14856	0	0	14856	115567	1	1
Z21_PERSONS_ENCOUNTERI_HEALTH_SERVI_OTH_COUNSELLI_MEDICAL_ADVICE_NOT_ELSEW_CLASSIFIED	10063	0	0	10063	115567	0	0
Z21_PERSONS_ENCOUNTERI_HEALTH_SERVI_SPECIFIC_PROCED_HEALTH_CARE	13425	0	0	13425	116998	0	0
Z21_PERSONS_W_POTEN_HEALTH_HAZARDS_RELATED_FAMILY_PERSONAL_HISTORY_CERTA_CONDI_INFLUENCI_HEALTH_STATUS	12707	0	0	12707	117716	2	2

### Sheet: S18. FinnGen h2,rg
phenotype	description	category	Age of first occurrence GWAS						Susceptibility GWAS							Genetic correlation (age of first occurrence and susceptibility)
			ncase	h2_obs	h2_se	h2_z	h2_p	fdr	ncase	nctrl	h2_liab	h2_se	h2_z	h2_p	fdr	rg	se	z	p	fdr
FG_CVD	Cardiovascular diseases (excluding rheumatic etc)	Other	58513	0.0666	0.0096	6.9375	3.99e-12	7.6209e-10	58513	71910	0.0719	0.0073	9.84932	6.9e-23	1.035e-21	-0.7088	0.0849	-8.34865	7.1e-17	1.0295e-15
M13_MUSCULOSKELETAL	Diseases of the musculoskeletal system and connective tissue	Musculoskeletal system and connective tissue	66867	0.0467	0.0071	6.57746	4.79e-11	4.57445e-09	66867	63556	0.0781	0.0072	10.8472	2.06e-27	4.635e-26	-0.5721	0.0914	-6.2593	3.84e-10	2.784e-09
I9_HYPERTENSION	Hypertensive diseases	Circulatory system	31929	0.1156	0.0189	6.1164	9.57e-10	4.4312e-08	31929	98494	0.1619	0.0125	12.952	2.29e-38	3.4614e-14	-0.9309	0.0804	-11.5784	5.28e-31	1.6153e-29
FG_HYPERTENSION	Hypertensive diseases (excluding secondary)	Other	31929	0.1156	0.0189	6.1164	9.57e-10	4.4312e-08	31929	71910	0.1662	0.0131	12.687	6.98e-37	3.0915e-36	-0.8755	0.0774	-11.3114	1.16e-29	2.24267e-28
I9_HYPTENS	Hypertension	Circulatory system	31903	0.1144	0.0188	6.08511	1.16e-09	4.4312e-08	31903	98494	0.1626	0.0125	13.008	1.1e-38	2.97e-36	-0.9357	0.0808	-11.5804	5.57e-31	1.6153e-29
I9_CVD	Cardiovascular diseases	Circulatory system	63823	0.0539	0.0092	5.8587	4.67e-09	1.48662e-07	63823	66600	0.0594	0.0071	8.3662	5.95e-17	4.725e-16	-0.7921	0.1027	-7.71276	1.24e-14	1.4384e-13
M13_ARTHROPATHIES	Arthropathies	Musculoskeletal system and connective tissue	40998	0.0493	0.0111	4.44144	8.94e-06	0.000243934	40998	89425	0.0851	0.0093	9.15054	5.67e-20	6.1236e-19	-0.4979	0.1143	-4.35608	1.33e-05	6.42833e-05
ILD_COMORB	ILD-related co-morbidities	Other	63024	0.033	0.0078	4.23077	2.33e-05	0.000556287	63024	67399	0.0569	0.0066	8.62121	6.62e-18	6.38357e-17	-0.6	0.1328	-4.51807	6.26e-06	3.30073e-05
RX_STATIN	Statin medication	Other	39360	0.0666	0.0161	4.13665	3.52e-05	0.00072198	39360	91063	0.1018	0.0177	5.75141	8.85e-09	2.1146e-08	-0.7244	0.1088	-6.65809	2.74e-11	2.64867e-10
M13_ARTHROSIS	Arthrosis	Musculoskeletal system and connective tissue	21255	0.0956	0.0232	4.12069	3.78e-05	0.00072198	21255	89425	0.1352	0.0137	9.86861	5.69e-23	9.03706e-22	-0.5796	0.1249	-4.64051	3.46e-06	2.0068e-05
O15_PREG_BIRTH_PUERP	Pregnancy, childbirth and the puerperium	Pregnancy, childbirth and the puerperium	30051	0.0773	0.0193	4.00518	6.2e-05	0.00107655	30051	43935	0.0557	0.0117	4.76068	1.93e-06	3.88881e-06	-0.4604	0.1667	-2.76185	0.0058	0.0105125
I9_HYPTENSESS	Hypertension, essential	Circulatory system	24318	0.0807	0.0203	3.97537	7.03e-05	0.00111894	24318	98494	0.1481	0.0138	10.7319	7.21e-27	1.49746e-25	-0.835	0.1277	-6.53876	6.29e-11	5.21171e-10
E4_ENDONUTRMET	Endocrine, nutritional and metabolic diseases	Endocrine, nutritional and metabolic diseases	44425	0.0456	0.0117	3.89744	9.72e-05	0.00142809	44425	85998	0.0752	0.0091	8.26374	1.41e-16	1.02892e-15	-0.663	0.1383	-4.79393	1.63e-06	1.05044e-05
O15_DELIVERY	Delivery	Pregnancy, childbirth and the puerperium	23292	0.0822	0.0219	3.75342	0.000174	0.00237386	23292	50694	0.036	0.0127	2.83465	0.00459	0.00595817	-0.8882	0.2746	-3.23452	0.0012	0.00348
O15_DELIV_SPONT	Single spontaneous delivery	Pregnancy, childbirth and the puerperium	20391	0.0881	0.0259	3.40154	0.00067	0.00853133	20391	50694	0.0445	0.0134	3.3209	0.000897	0.00130914	-0.8496	0.2683	-3.1666	0.0015	0.00348
H7_CATARACTSENILE	Senile cataract	Eye and adnexa	14486	0.1191	0.0354	3.36441	0.000767	0.00915606	14486	114618	0.0986	0.0166	5.93976	2.85e-09	7.39904e-09	-0.553	0.179	-3.08939	0.002	0.0042963
DM_OTHER_WIDE	Other diabetes, wide definition	Other	17392	0.1016	0.0304	3.34211	0.000831	0.00925289	17392	107540	0.195	0.02	9.75	1.84e-22	2.61474e-21	-0.1036	0.106	-0.977358	0.3285	0.37609
KELA_DIAB_INSUL	Diabetes, insuline treatment (Kela reimbursement)	Other	16048	0.1235	0.0371	3.32884	0.000872	0.00925289	16048	114375	0.2231	0.0204	10.9363	7.73e-28	2.03727e-26	-0.1005	0.1033	-0.972894	0.3307	0.37609
M13_DORSOPATHY	Dorsopathies	Musculoskeletal system and connective tissue	30646	0.0532	0.0161	3.30435	0.000952	0.00957011	30646	99777	0.0966	0.0103	9.37864	6.68e-21	8.35773e-20	-0.4482	0.1296	-3.45833	0.0005	0.00170588
K11_CHOLELITH	Cholelithiasis	Digestive system	10986	0.1283	0.04	3.2075	0.00134	0.012797	10986	116873	0.201	0.0305	6.59016	4.39e-11	1.48163e-10	-0.5112	0.1661	-3.07766	0.0021	0.00435
DIABETES_FG	Diabetes, varying definitions	Other	20636	0.0927	0.0292	3.17466	0.0015	0.0136429	20636	109787	0.1869	0.0171	10.9298	8.3e-28	2.03727e-26	-0.1455	0.1039	-1.40038	0.1614	0.208027
K11_HERING	Inguinal hernia	Digestive system	9944	0.1374	0.0438	3.13699	0.00171	0.0148459	9944	114116	0.2226	0.0357	6.23529	4.51e-10	1.34407e-09	-0.1643	0.1308	-1.25612	0.2091	0.258038
E4_DM2	Type 2 diabetes	Endocrine, nutritional and metabolic diseases	18938	0.0818	0.0263	3.11027	0.00187	0.0155291	18938	110144	0.2102	0.0185	11.3622	6.45e-30	2.48786e-28	-0.4297	0.1335	-3.21873	0.0013	0.00348
E4_DIABETES	Diabetes mellitus	Endocrine, nutritional and metabolic diseases	20279	0.0915	0.0297	3.08081	0.00206	0.0163942	20279	110144	0.1947	0.0176	11.0625	1.91e-28	5.73e-27	-0.1519	0.1067	-1.42362	0.1547	0.203923
PAIN	Pain (limb, back, neck, head abdominally)	Other	49661	0.0268	0.0088	3.04545	0.00232	0.0171165	49661	80496	0.0914	0.008	11.425	3.14e-30	1.917e-28	-0.5262	0.147	-3.57959	0.0003	0.00124286
H7_EYE	Diseases of the eye and adnexa	Eye and adnexa	42430	0.0338	0.0111	3.04505	0.00233	0.0171165	42430	87993	0.0209	0.0066	3.16667	0.00154	0.00216563	-0.0732	0.2284	-0.32049	0.7486	0.7486
I9_CVD_HARD	Hard cardiovascular diseases	Circulatory system	16689	0.082	0.0271	3.02583	0.00248	0.0175437	16689	113734	0.0823	0.0162	5.08025	3.77e-07	8.05748e-07	-0.6686	0.2097	-3.18836	0.0014	0.00348
MIGRAINE_TRIPTAN	Migraine, single triptan purchase ok & required. ICD-code if available is included	Other	6811	0.2168	0.0724	2.99448	0.00275	0.0187589	6811	119041	0.2463	0.033	7.46364	8.42e-14	3.72689e-13	-0.1767	0.1606	-1.10025	0.2711	0.327579
Z21_SUPERV_NORMAL_PREGNAC1	Supervision of normal pregnancy	Other	8446	0.1757	0.0589	2.98302	0.00285	0.0187707	8446	109786	0.0154	0.0237	0.649789	0.516	0.527727	NA	NA	NA	NA	NA
K11_HERNIA	Hernia	Digestive system	16307	0.0779	0.027	2.88519	0.00391	0.0240541	16307	114116	0.1048	0.0212	4.9434	7.68e-07	1.60744e-06	-0.225	0.169	-1.33136	0.1832	0.230991
M13_SOFTTISSUE	Soft tissue disorders	Musculoskeletal system and connective tissue	29236	0.0429	0.0149	2.87919	0.00399	0.0240541	29236	101187	0.0621	0.0093	6.67742	2.43e-11	8.41154e-11	-0.4258	0.1767	-2.40973	0.0159	0.0271235
M13_DORSOPATHYOTH	Other dorsopathies, not elsewhere classified	Musculoskeletal system and connective tissue	22399	0.0624	0.0217	2.87558	0.00403	0.0240541	22399	99777	0.1199	0.0129	9.29457	1.48e-20	1.665e-19	-0.4611	0.1506	-3.06175	0.0022	0.0044
E4_THYROID	Disorders of the thyroid gland	Endocrine, nutritional and metabolic diseases	17765	0.0701	0.0245	2.86122	0.00422	0.0244248	17765	112658	0.1479	0.0264	5.60227	2.12e-08	4.89231e-08	-0.3854	0.1608	-2.39677	0.0165	0.0273429
N14_GENITOURINARY	Genitourinary diseases	Genitourinary system	59313	0.0234	0.0083	2.81928	0.00481	0.0270209	59313	71110	0.0279	0.0067	4.16418	3.12e-05	5.652e-05	-0.4911	0.2251	-2.1817	0.0291	0.0444158
E4_HYTHYNAS	Hypothyroidism,other/unspecified	Endocrine, nutritional and metabolic diseases	14919	0.0812	0.0297	2.73401	0.00626	0.0341617	14919	112658	0.1928	0.0316	6.10127	1.05e-09	2.92268e-09	-0.4965	0.1594	-3.11481	0.0018	0.00401538
HYPOTHYROIDISM	Hypothyroidism (congenital or acquired)	Other	14939	0.0803	0.0298	2.69463	0.00705	0.0355863	14939	37694	0.211	0.0303	6.9637	3.31e-12	1.25873e-11	-0.5893	0.1683	-3.50149	0.0005	0.00170588
HYPOTHY_PURCHASE	Hypothyroidism and >3 levothyroxin purchases	Other	14778	0.0816	0.0303	2.69307	0.00708	0.0355863	14778	37694	0.2116	0.0305	6.9377	3.99e-12	0.0116308	-0.5647	0.1633	-3.45805	0.0005	0.00170588
HYPOTHY_LEVOTHY	Hypothyroidism, levothyroxin purchases	Other	14778	0.0816	0.0303	2.69307	0.00708	0.0355863	14778	37744	0.2119	0.0303	6.9934	2.68e-12	1.49625e-11	-0.5605	0.1625	-3.44923	0.0006	0.00193333
CHOLELITH_BROAD	Cholelithiasis, broad definition with cholecystitis	Other	11487	0.1008	0.039	2.58462	0.00975	0.0469383	11487	116873	0.187	0.0294	6.36054	2.01e-10	6.23793e-10	-0.618	0.1944	-3.17901	0.0015	0.00348
ILD_CVDMETABOCOMORB	ILD Co-morbidites, CVD and metabolic diseases	Other	44991	0.0284	0.011	2.58182	0.00983	0.0469383	44991	67399	0.0702	0.0083	8.45783	2.72e-17	2.22545e-16	-0.6763	0.1836	-3.68355	0.0002	0.000892308
DM_COMORB_EXMORE	Diabetes-related co-morbidities/complications	Other	31323	0.0362	0.0145	2.49655	0.0125	0.0582317	31323	89830	0.0408	0.0098	4.16327	3.14e-05	5.652e-05	-0.8663	0.2711	-3.1955	0.0014	0.00348
