## Supplementary Tables for "Findings and insights from the genetic investigation of age of first reported occurrence for complex disorders in the UK Biobank and FinnGen" (part 2 of 2)

### Sheet: S18. FinnGen h2,rg (continued)
phenotype	description	category	Age of first occurrence GWAS						Susceptibility GWAS							Genetic correlation (age of first occurrence and susceptibility)
R18_ABDOMI_PELVIC_PAIN	Abdominal and pelvic pain	Other	28153	0.0389	0.0158	2.46203	0.0138	0.0627571	28153	98230	0.0871	0.0107	8.14019	3.95e-16	2.60122e-15	-0.32	0.1698	-1.88457	0.0595	0.0841707
O15_PREG_OTHER_MAT_DISORD	Other maternal disorders predominantly related to pregnancy	Pregnancy, childbirth and the puerperium	6560	0.1963	0.0801	2.45069	0.0143	0.0635186	6560	67426	0.0928	0.033	2.81212	0.00492	0.00635598	-0.1238	0.2465	-0.502231	0.6155	0.649073
AB1_INFECTIONS	Certain infectious and parasitic diseases	Infectious and parasitic diseases	31545	0.0384	0.0159	2.41509	0.0157	0.0660196	31545	98878	0.0321	0.0088	3.64773	0.000265	0.000425893	-0.0745	0.2109	-0.353248	0.7237	0.736396
C_STROKE	STROKE	Other	10282	0.111	0.046	2.41304	0.0158	0.0660196	10282	99100	0.0609	0.0203	3	0.0027	0.003645	0.1119	0.2729	0.41004	0.6818	0.70615
Z21_CARE_INVOLVI_USE_REHAB_PROCED	Care involving use of rehabilitation procedures	Other	6670	0.1867	0.0774	2.41214	0.0159	0.0660196	6670	116998	0.0631	0.0316	1.99684	0.0458	0.0506803	-0.1901	0.3227	-0.589092	0.5557	0.596863
K11_GIDISEASES	Gastrointestinal diseases	Digestive system	61938	0.0187	0.0078	2.39744	0.0165	0.0670532	61938	68485	0.0441	0.0068	6.48529	8.86e-11	2.95333e-10	-0.4042	0.1894	-2.13411	0.0328	0.0487795
K11_DIVERTIC	Diverticular disease of intestine	Digestive system	8215	0.1222	0.0514	2.37743	0.0174	0.0692375	8215	109719	0.1763	0.0297	5.93603	2.92e-09	7.50857e-09	-0.3771	0.2083	-1.81037	0.0702	0.0969429
R18_SYMPTOMS_SIGNS_INVOLVI_DIGES_SYSTEM_ABDOMEN	Symptoms and signs involving the digestive system and abdomen	Other	32193	0.0312	0.0132	2.36364	0.0181	0.0705531	32193	98230	0.0725	0.0093	7.7957	6.41e-15	6.282e-35	-0.5067	0.2026	-2.50099	0.0124	0.0217939
FG_CEREBVASC	Cerebrovascular diseases (FINNGEN)	Other	7526	0.1338	0.0596	2.24497	0.0248	0.094736	7526	71910	0.0994	0.027	3.68148	0.000232	0.000377349	0.1893	0.2721	0.6957	0.4866	0.532506
Z21_PERSONS_ENCOUNTERI_HEALTH_SERVI_CIRCUMSTANC_RELATED_REPRODUCTION	Persons encountering health services in circumstances related to reproduction	Other	20637	0.0607	0.0272	2.23162	0.0256	0.0958745	20637	109786	0.0189	0.0109	1.73394	0.0829	0.0884704	NA	NA	NA	NA	NA
Z21_PERSONS_ENCOUNTERI_HEALTH_SERVI_OTH_CIRCUMSTANC1	Persons encountering health services in other circumstances	Other	14856	0.0693	0.0315	2.2	0.0278	0.102112	14856	115567	0.0268	0.014	1.91429	0.0556	0.0607773	NA	NA	NA	NA	NA
F5_NEUROTIC	Neurotic, stress-related and somatoform disorders	Mental and behavioural disorders	11816	0.0816	0.0375	2.176	0.0296	0.10505	11816	118607	0.122	0.0205	5.95122	2.66e-09	6.97282e-09	-0.5053	0.2414	-2.09321	0.0363	0.052635
Z21_PERSONS_ENCOUNTERI_HEALTH_SERVI_SPECIFIC_PROCED_HEALTH_CARE	Persons encountering health services for specific procedures and health care	Other	13425	0.0735	0.0338	2.17456	0.0297	0.206582	13425	116998	0	0.0157	0	1	7.63977e-10	NA	NA	NA	NA	NA
I9_DISVEINLYMPH	Diseases of veins, lymphatic vessels and lymph nodes, not elsewhere classified	Circulatory system	16661	0.0634	0.0295	2.14915	0.0316	0.109484	16661	113762	0.1871	0.0183	10.224	1.55e-24	2.79e-23	-0.6341	0.1929	-3.2872	0.001	0.00305263
I9_MI_STRICT	Myocardial infarction, strict	Circulatory system	6658	0.1515	0.0707	2.14286	0.0321	0.109484	6658	112693	0.1543	0.0343	4.49854	6.84e-06	1.30056e-05	-0.5233	0.2384	-2.19505	0.0282	0.0442054
FG_DISVEINLYMPH	Diseases of veins, lymphatic vessels and lymph nodes, not elsewhere classified (FINNGEN)	Other	14401	0.0736	0.0351	2.09687	0.036	0.120632	14401	71910	0.2187	0.0212	10.316	5.96e-25	1.14943e-23	-0.62	0.2058	-3.01263	0.0026	0.00502667
I9_ANGIO	Coronary angiopasty	Circulatory system	5041	0.2008	0.0962	2.08732	0.0369	0.121516	5041	122982	0.1516	0.0436	3.47706	0.000507	0.000764749	-0.3894	0.2637	-1.47668	0.1397	0.188433
I9_MI	Myocardial infarction	Circulatory system	7283	0.1323	0.0644	2.05435	0.0399	0.129168	7283	112693	0.1295	0.0324	3.99691	6.42e-05	0.000108337	-0.5605	0.2548	-2.19976	0.0278	0.0442054
M13_SHOULDER	Shoulder lesions	Musculoskeletal system and connective tissue	10551	0.0978	0.0483	2.02484	0.0429	0.136565	10551	101187	0.1419	0.0211	6.72512	1.75e-11	6.17143e-11	-0.2262	0.2142	-1.05602	0.291	0.344449
Z21_PERSONS_W_POTEN_HEALTH_HAZARDS_RELATED_FAMILY_PERSONAL_HISTORY_CERTA_CONDI_INFLUENCI_HEALTH_STATUS	Persons with potential health hazards related to family and personal history and certain conditions influencing health status	Other	12707	0.075	0.0378	1.98413	0.0472	0.145715	12707	117716	0.025	0.0188	1.32979	0.184	0.193307	NA	NA	NA	NA	NA
M13_ROTATORCUFF	Rotator cuff syndrome	Musculoskeletal system and connective tissue	7194	0.1349	0.068	1.98382	0.0473	0.145715	7194	101187	0.204	0.0317	6.43533	1.23e-10	4.0012e-10	-0.1393	0.196	-0.710714	0.4773	0.532373
T2D	Type 2 diabetes, definitions combined	Other	17306	0.0546	0.0278	1.96403	0.0495	0.150071	17306	109787	0.2197	0.0194	11.3247	9.9e-30	3.34125e-28	-0.7073	0.2359	-2.9983	0.0027	0.00505161
T2D_WIDE	Type 2 diabetes, wide definition	Other	9534	0.1042	0.0537	1.94041	0.0523	0.155151	9534	110567	0.2182	0.0263	8.29658	1.07e-16	8.25e-16	NA	NA	NA	NA	NA
I9_CEREBVASC	Cerebrovascular diseases	Circulatory system	8566	0.1067	0.0551	1.93648	0.0528	0.155151	8566	121857	0.0627	0.0237	2.64557	0.00816	0.0101064	NA	NA	NA	NA	NA
J10_ASTHMACOPDKELA	Asthma/COPD (KELA code 203)	Respiratory system	11190	0.0847	0.0439	1.92938	0.0537	0.155405	11190	112321	0.1868	0.0238	7.84874	4.2e-15	2.31429e-14	NA	NA	NA	NA	NA
G6_SLEEPAPNO	Sleep apnoea	Nervous system	9012	0.0948	0.05	1.896	0.058	0.165343	9012	120908	0.216	0.0286	7.55245	4.27e-14	1.98776e-13	NA	NA	NA	NA	NA
I9_CHD	Major coronary heart disease event	Circulatory system	12179	0.0684	0.0364	1.87912	0.0602	0.169091	12179	118244	0.1466	0.0237	6.18565	6.18e-10	1.8137e-09	NA	NA	NA	NA	NA
E4_DM2_STRICT	Type 2 diabetes, strict (exclude DM1)	Endocrine, nutritional and metabolic diseases	17287	0.0512	0.0279	1.83513	0.0665	0.18408	17287	110144	0.2214	0.0194	11.4124	3.63e-30	1.917e-28	NA	NA	NA	NA	NA
KRA_PSY_ANXIETY	Anxiety disorders	Other	11996	0.0669	0.0367	1.82289	0.0683	0.186361	11996	118427	0.1213	0.0207	5.8599	4.63e-09	1.17934e-08	NA	NA	NA	NA	NA
J10_UPPERDIS	Other diseases of upper respiratory tract	Respiratory system	29260	0.0327	0.0181	1.80663	0.0708	0.190462	29260	101163	0.0851	0.0104	8.18269	2.78e-16	1.91025e-15	NA	NA	NA	NA	NA
H7_LENS	Disorders of lens	Eye and adnexa	15805	0.061	0.0341	1.78886	0.0736	0.195244	15805	114618	0.0933	0.0151	6.17881	6.46e-10	1.87548e-09	NA	NA	NA	NA	NA
M13_ARTHROSIS_KNEE	Gonarthrosis	Musculoskeletal system and connective tissue	13094	0.0641	0.0362	1.77072	0.0766	0.197711	13094	89425	0.191	0.024	7.95833	1.74e-15	3.636e-13	NA	NA	NA	NA	NA
KNEE_ARTHROSIS	Gonarthrosis [arthrosis of knee](FG)	Other	13094	0.0641	0.0362	1.77072	0.0766	0.197711	13094	104581	0.1688	0.0226	7.46903	8.08e-14	1.01681e-14	NA	NA	NA	NA	NA
K11_GALLBILPANC	Disorders of gallbladder, biliary tract and pancreas	Digestive system	13550	0.0571	0.0325	1.75692	0.0789	0.200932	13550	116873	0.1468	0.0232	6.32759	2.49e-10	1.64229e-08	NA	NA	NA	NA	NA
I9_CORATHER	Coronary atherosclerosis	Circulatory system	13425	0.0544	0.0313	1.73802	0.0822	0.10505	13425	112693	0.1247	0.0215	5.8	6.63e-09	1	NA	NA	NA	NA	NA
ILD_DIFF_DG	ILD differential diagnosis	Other	46187	0.0173	0.01	1.73	0.0836	0.207371	46187	84236	0.039	0.0076	5.13158	2.87e-07	6.1992e-07	NA	NA	NA	NA	NA
Z21_PERSONS_ENCOUNTERI_HEALTH_SERVI_OTH_COUNSELLI_MEDICAL_ADVICE_NOT_ELSEW_CLASSIFIED	Persons encountering health services for other counselling and medical advice, not elsewhere classified	Other	10063	0.0755	0.0444	1.70045	0.089	0.216543	10063	115567	0.0123	0.0192	0.640625	0.522	0.531849	NA	NA	NA	NA	NA
SLEEP	Sleep disorders (combined)	Other	10383	0.077	0.0456	1.6886	0.0913	0.216543	10383	118801	0.1599	0.025	6.396	1.6e-10	5.08235e-10	NA	NA	NA	NA	NA
R18_SYMPTOMS_SIGNS_INVOLVI_CIRCULATO_RESPI_SYSTEMS	Symptoms and signs involving the circulatory and respiratory systems	Other	31632	0.025	0.0149	1.67785	0.0934	0.216543	31632	98791	0.0609	0.0092	6.61957	3.6e-11	1.23038e-10	NA	NA	NA	NA	NA
G6_NERPLEX	Nerve, nerve root and plexus disorders	Nervous system	13198	0.0597	0.0356	1.67697	0.0935	0.216543	13198	117225	0.1053	0.0164	6.42073	1.36e-10	4.37143e-10	NA	NA	NA	NA	NA
GAST_OPER	Any gastric operation	Other	42356	0.0191	0.0114	1.67544	0.0938	0.216543	42356	88067	0.0335	0.007	4.78571	1.7e-06	3.47727e-06	NA	NA	NA	NA	NA
ANTIDEPRESSANTS	Depression medications	Other	34749	0.0231	0.0138	1.67391	0.0941	0.216543	34749	37694	0.1252	0.0132	9.48485	2.43e-21	3.2805e-20	NA	NA	NA	NA	NA
R18_GENERAL_SYMPTOMS_SIGNS	General symptoms and signs	Other	24834	0.0328	0.0199	1.64824	0.0993	0.222093	24834	105589	0.0428	0.0107	4	6.33e-05	0.000107491	NA	NA	NA	NA	NA
AUD_SWEDISH	Alcohol use disorder, Swedish definition	Other	7102	0.1086	0.066	1.64545	0.0999	0.222093	7102	123321	0.286	0.0328	8.71951	2.79e-18	2.89731e-17	NA	NA	NA	NA	NA
K11_APPENDIX	Diseases of appendix	Digestive system	9909	0.0733	0.0446	1.6435	0.1	0.222093	9909	120514	0.0794	0.0218	3.6422	0.00027	0.000431361	NA	NA	NA	NA	NA
I9_NONRHEVALV	Non-rheumatic valve diseases	Circulatory system	5508	0.1404	0.0868	1.61751	0.106	0.232713	5508	95743	0.0962	0.0344	2.79651	0.00517	0.00662844	NA	NA	NA	NA	NA
M13_OTHERJOINT	Other joint disorders	Musculoskeletal system and connective tissue	25481	0.0278	0.0176	1.57955	0.114	0.244652	25481	89425	0.1186	0.0143	8.29371	1.1e-16	8.25e-16	NA	NA	NA	NA	NA
I9_REVASC	Coronary revascularization (ANGIO or CABG)	Circulatory system	7441	0.0919	0.0582	1.57904	0.114	0.244652	7441	112693	0.2406	0.0399	6.03008	1.64e-09	4.428e-09	NA	NA	NA	NA	NA
M13_ARTHROSIS_KNEE_PRIM_ICD10	Gonarthrosis,primary	Musculoskeletal system and connective tissue	11779	0.0577	0.0369	1.56369	0.118	0.250422	11779	118644	0.1773	0.0244	7.26639	3.69e-13	1.53277e-12	NA	NA	NA	NA	NA
I9_VARICVE	Varicose veins	Circulatory system	10014	0.0729	0.0469	1.55437	0.12	0.251207	10014	113762	0.3095	0.0333	9.29429	1.48e-20	1.665e-19	NA	NA	NA	NA	NA
APPENDICITIS_BROAD	Appendicitis, broad definition	Other	9829	0.0698	0.045	1.55111	0.121	0.251207	9829	120514	0.0811	0.022	3.68636	0.000227	0.000371455	NA	NA	NA	NA	NA
O15_COMPLIC_LAB_DELIV	Complications of labour and delivery	Pregnancy, childbirth and the puerperium	11115	0.0627	0.0408	1.53676	0.124	0.254667	11115	62871	0.032	0.0178	1.79775	0.0722	0.0776653	NA	NA	NA	NA	NA
L12_SKIN	Diseases of the skin and subcutaneous tissue	Skin and subcutaneous tissue	29008	0.0245	0.0164	1.4939	0.135	0.274309	29008	101415	0.0545	0.0089	6.1236	9.15e-10	2.60053e-09	NA	NA	NA	NA	NA
M13_INTERVERTEB	Other intervertebral disc disorders	Musculoskeletal system and connective tissue	11341	0.0624	0.0424	1.4717	0.141	0.280531	11341	99777	0.1641	0.0257	6.38521	1.71e-10	5.3686e-10	NA	NA	NA	NA	NA
H7_CHOROIDRETINA	Disorders of choroid and retina	Eye and adnexa	8378	0.0819	0.0557	1.47038	0.141	0.280531	8378	122045	0.0771	0.0255	3.02353	0.0025	0.00344388	NA	NA	NA	NA	NA
M13_ARTHROSIS_OTH	Other arthrosis	Musculoskeletal system and connective tissue	5856	0.1081	0.0747	1.44712	0.148	0.288449	5856	89425	0.226	0.032	7.0625	1.64e-12	6.41739e-12	NA	NA	NA	NA	NA
M13_SCIATICA	Siatica+with lumbago	Musculoskeletal system and connective tissue	5018	0.1305	0.0903	1.44518	0.148	0.288449	5018	99777	0.1766	0.0396	4.4596	8.21e-06	1.53938e-05	NA	NA	NA	NA	NA
K11_APPENDACUT	Acute appendicitis	Digestive system	9144	0.0646	0.0455	1.41978	0.156	0.289178	9144	120514	0.0767	0.024	3.19583	0.00139	0.00196492	NA	NA	NA	NA	NA
I9_AF_REIMB	Atrial fibrillation and flutter with reimbursement	Circulatory system	6161	0.1024	0.0722	1.41828	0.156	0.289178	6161	71910	0.3155	0.0551	5.72595	1.03e-08	2.43947e-08	NA	NA	NA	NA	NA
N14_FEMALEGENNONINF	Noninflammatory disorders of female genital tract	Genitourinary system	31641	0.0218	0.0154	1.41558	0.157	0.289178	31641	42345	0.052	0.0124	4.19355	2.75e-05	5.01689e-05	NA	NA	NA	NA	NA
F5_SUBSTANCE	Mental and behavioural disorders due to psychoctive substance use	Mental and behavioural disorders	7499	0.1014	0.0718	1.41226	0.158	0.289178	7499	122924	0.2507	0.0304	8.24671	1.63e-16	1.15816e-15	NA	NA	NA	NA	NA
Z21_ANTEN_SCREE	Antenatal screening	Other	9872	0.0585	0.0415	1.40964	0.159	0.289178	9872	109786	0.0099	0.0187	0.529412	0.597	0.601455	NA	NA	NA	NA	NA
M13_DORSALGIA	Dorsalgia	Musculoskeletal system and connective tissue	16153	0.0421	0.03	1.40333	0.161	0.289178	16153	99777	0.1444	0.0154	9.37662	6.81e-21	8.35773e-20	NA	NA	NA	NA	NA
I9_STR_SAH	Stroke, including SAH	Circulatory system	6945	0.092	0.0657	1.4003	0.161	0.289178	6945	120239	0.07	0.0281	2.4911	0.0127	0.0151726	NA	NA	NA	NA	NA
OFFICIAL_TILASTOKESKUS	Alcohol related diseases, tilastokeskus definition	Other	7162	0.0884	0.0632	1.39873	0.162	0.289178	7162	123261	0.2724	0.0333	8.18018	2.83e-16	1.91025e-15	NA	NA	NA	NA	NA
H7_ALLERGICCONJUNCTIVITIS	Allergic conjunctivitis	Eye and adnexa	5911	0.1029	0.0736	1.3981	0.162	0.289178	5911	124512	0.1752	0.0372	4.70968	2.48e-06	4.92353e-06	NA	NA	NA	NA	NA
R18_FEVER_OTHER_UNKNO_ORIGIN	Fever of other and unknown origin	Other	5003	0.1274	0.092	1.38478	0.166	0.293574	5003	105589	0.0746	0.0409	1.82396	0.0682	0.073656	NA	NA	NA	NA	NA
E4_METABOLIA	Metabolic disorders	Endocrine, nutritional and metabolic diseases	12025	0.0491	0.0358	1.37151	0.17	0.296918	12025	118398	0.0108	0.0188	0.574468	0.566	0.574511	NA	NA	NA	NA	NA
R18_HEADACHE1	Headache	Other	7418	0.0793	0.0579	1.3696	0.171	0.296918	7418	105589	0.1402	0.0333	4.21021	2.55e-05	4.68367e-05	NA	NA	NA	NA	NA
KRA_PSY_SUBSTANCE	Substance abuse	Other	7344	0.1021	0.076	1.34342	0.179	0.308009	7344	123079	0.2535	0.0318	7.9717	1.57e-15	9.42e-15	NA	NA	NA	NA	NA
G6_NEURO	Neurological diseases	Nervous system	39187	0.0138	0.0104	1.32692	0.185	0.315491	39187	91236	0.0491	0.0069	7.11594	1.11e-12	4.47313e-12	NA	NA	NA	NA	NA
I9_CHD_NOREV	Major coronary heart disease event excluding revascularizations	Circulatory system	10048	0.0589	0.0449	1.3118	0.19	0.317784	10048	118169	0.1359	0.0245	5.54694	2.91e-08	6.65847e-08	NA	NA	NA	NA	NA
N14_PROSTHYPERPLA	Hyperplasia of prostate	Genitourinary system	7220	0.0821	0.0628	1.30732	0.191	0.317784	7220	43833	0.0867	0.0336	2.58036	0.00987	0.0119502	NA	NA	NA	NA	NA
E4_DM2NASCOMP	Type 2 diabetes with other specified/multiple/unspecified complications	Endocrine, nutritional and metabolic diseases	14183	0.0448	0.0344	1.30233	0.193	0.317784	14183	110144	0.2747	0.0241	11.3983	4.26e-30	1.917e-28	NA	NA	NA	NA	NA
E4_NUTRIDEF	Other nutritional deficiencies	Endocrine, nutritional and metabolic diseases	5012	0.1162	0.0892	1.30269	0.193	0.317784	5012	125411	0.322	0.0446	7.21973	5.21e-13	2.13136e-12	NA	NA	NA	NA	NA
R18_PAIN_THROAT_CHEST	Pain in throat and chest	Other	14087	0.0455	0.0352	1.29261	0.196	0.319966	14087	98791	0.0795	0.0173	4.59538	4.32e-06	8.33143e-06	NA	NA	NA	NA	NA
I9_STR_EXH	Ischaemic Stroke, excluding all haemorrhages	Circulatory system	5792	0.105	0.0816	1.28676	0.198	0.320492	5792	121302	0.0984	0.0352	2.79545	0.00518	0.00662844	NA	NA	NA	NA	NA
G6_CARPTU	Carpal tunnel syndrome	Nervous system	6264	0.1	0.0786	1.27226	0.203	0.325824	6264	117225	0.2748	0.0359	7.6546	1.94e-14	9.52364e-14	NA	NA	NA	NA	NA
J10_RESPIRATORY	Diseases of the respiratory system	Respiratory system	61484	0.0093	0.0075	1.24	0.215	0.342208	61484	68939	0.0511	0.0074	6.90541	5.01e-12	1.82797e-11	NA	NA	NA	NA	NA
I9_STR	Stroke, excluding SAH	Circulatory system	6415	0.0864	0.0702	1.23077	0.218	0.343492	6415	120739	0.0771	0.0295	2.61356	0.00896	0.0109964	NA	NA	NA	NA	NA
I9_ANGINA	Angina pectoris	Circulatory system	10749	0.0529	0.0431	1.22738	0.22	0.343492	10749	112693	0.1477	0.0242	6.10331	1.04e-09	2.92268e-09	NA	NA	NA	NA	NA
C3_CANCER	Malignant neoplasm	Neoplasms	22026	0.0259	0.0212	1.2217	0.222	0.343492	22026	108397	0.0445	0.0095	4.68421	2.81e-06	5.53796e-06	NA	NA	NA	NA	NA
H8_EAR	Diseases of the ear and mastoid process	Ear and mastoid process	22918	0.0245	0.0201	1.21891	0.223	0.343492	22918	107505	0.0556	0.0114	4.87719	1.08e-06	2.22595e-06	NA	NA	NA	NA	NA
I9_IHD	Ischaemic heart disease, wide definition	Circulatory system	18552	0.032	0.0264	1.21212	0.225	0.3438	18552	111871	0.1088	0.0158	6.88608	5.74e-12	2.0664e-11	NA	NA	NA	NA	NA
O15_ABORT_MEDICAL	Medical abortion	Pregnancy, childbirth and the puerperium	6247	0.0881	0.0731	1.2052	0.228	0.345619	6247	62210	0.1515	0.0317	4.77918	1.76e-06	3.57293e-06	NA	NA	NA	NA	NA
F5_PSYCH	Psychiatric diseases	Mental and behavioural disorders	30896	0.0188	0.0157	1.19745	0.231	0.347409	30896	99527	0.078	0.0096	8.125	4.47e-16	2.87357e-15	NA	NA	NA	NA	NA
ALCOHOL_RELATED	Alcohol related diseases and deaths, all endoints	Other	7706	0.0709	0.0605	1.1719	0.241	0.356829	7706	122717	0.2755	0.0318	8.66352	4.57e-18	4.57e-17	NA	NA	NA	NA	NA
M13_OSTEOCHONDRO	Osteopathies and chondropathies	Musculoskeletal system and connective tissue	5130	0.1053	0.0899	1.1713	0.241	0.356829	5130	125293	0.0385	0.0395	0.974684	0.33	0.340076	NA	NA	NA	NA	NA
L12_DERMATITISECZEMA	Dermatitis and eczema	Skin and subcutaneous tissue	11287	0.0492	0.0422	1.16588	0.244	0.358492	11287	119136	0.1118	0.0199	5.61809	1.93e-08	4.49224e-08	NA	NA	NA	NA	NA
H7_RETINALDISOTH	Other retinal disorders	Eye and adnexa	5770	0.103	0.0937	1.09925	0.272	0.39658	5770	122045	0.1685	0.0419	4.02148	5.78e-05	9.94013e-05	NA	NA	NA	NA	NA
M13_LOWBACKPAIN	Low back pain	Musculoskeletal system and connective tissue	7263	0.0699	0.0644	1.0854	0.278	0.402258	7263	99777	0.1571	0.0286	5.49301	3.95e-08	8.8875e-08	NA	NA	NA	NA	NA
Z21_PERSONS_ENCOUNTERI_HEALTH_SERVI_EXAM_INVES	Persons encountering health services for examination and investigation	Other	57237	0.0091	0.0085	1.07059	0.284	0.406231	57237	73186	0.0191	0.0059	3.23729	0.00121	0.00172857	NA	NA	NA	NA	NA
H7_USEOFEYEANTIALLERGENS	Use of eye-antiallergens (taken as indicator of allergic/atopic conjunctivitis)	Eye and adnexa	5671	0.0835	0.0781	1.06914	0.285	0.406231	5671	121501	0.1899	0.0387	4.90698	9.25e-07	1.92115e-06	NA	NA	NA	NA	NA
H7_CONJUNCTIVA	Disorders of conjunctiva	Eye and adnexa	8922	0.0549	0.0524	1.04771	0.295	0.41737	8922	121501	0.0752	0.0228	3.29825	0.000973	0.00141242	NA	NA	NA	NA	NA
I9_HEARTFAIL_NS	Heart failure, not strict	Circulatory system	12753	0.0387	0.0375	1.032	0.302	0.421036	12753	117670	0.0499	0.0156	3.19872	0.00138	0.00196105	NA	NA	NA	NA	NA
L12_OTHERSKINSUBCUTIS	Other disorders of skin and subcutaneous tissue	Skin and subcutaneous tissue	6284	0.0825	0.0799	1.03254	0.302	0.421036	6284	124139	0.0308	0.0283	1.08834	0.276	0.285517	NA	NA	NA	NA	NA
I9_ISCHHEART	Ischemic heart diseases	Circulatory system	17730	0.029	0.0283	1.02473	0.305	0.422138	17730	112693	0.1036	0.016	6.475	9.48e-11	3.12146e-10	NA	NA	NA	NA	NA
F5_DEPRESSIO	Depression	Mental and behavioural disorders	13329	0.0345	0.0342	1.00877	0.313	0.430094	13329	115203	0.1196	0.0173	6.91329	4.74e-12	1.75315e-11	NA	NA	NA	NA	NA
I9_HEARTFAIL_ALLCAUSE	All-cause Heart Failure	Circulatory system	12578	0.0379	0.0385	0.984416	0.325	0.438493	12578	117499	0.0513	0.0157	3.26752	0.00108	0.00155106	NA	NA	NA	NA	NA
J10_UPPERINFEC	Acute upper respiratory infections	Respiratory system	20515	0.0209	0.0213	0.981221	0.326	0.438493	20515	109908	0.0468	0.0116	4.03448	5.47e-05	9.52839e-05	NA	NA	NA	NA	NA
O15_MATERN_CARE	Maternal care related to the fetus and amniotic cavity and possible delivery problems	Pregnancy, childbirth and the puerperium	10519	0.041	0.0417	0.983213	0.326	0.438493	10519	63467	0.0531	0.0213	2.49296	0.0127	0.0151726	NA	NA	NA	NA	NA
H7_CONJUNCTIVITIS	Conjunctivitis	Eye and adnexa	8014	0.0512	0.0534	0.958801	0.338	0.450972	8014	121501	0.0934	0.0271	3.44649	0.000568	0.000852	NA	NA	NA	NA	NA
K11_OESSTODUO	Diseases of oesophagus, stomach and duodenum	Digestive system	16707	0.0276	0.0289	0.955017	0.34	0.450972	16707	113716	0.0429	0.012	3.575	0.00035	0.000536932	NA	NA	NA	NA	NA
ASTHMA_MODE	Asthma (mode)	Other	11002	0.0439	0.0471	0.932059	0.351	0.45866	11002	84236	0.2083	0.0269	7.74349	9.67e-15	5.02096e-14	NA	NA	NA	NA	NA
DM_RETINOPATHY	Diabetic retinopathy	Other	7548	0.0593	0.0636	0.93239	0.351	0.45866	7548	121717	0.0636	0.0264	2.40909	0.016	0.0187826	NA	NA	NA	NA	NA
APPENDACUT_NOCOMPLIC	Acute appendicitis, no complications	Other	6956	0.0562	0.0605	0.928926	0.353	0.45866	6956	120514	0.1248	0.0327	3.81651	0.000135	0.00022362	NA	NA	NA	NA	NA
ST19_INJURI_WRIST_HAND	Injuries to the wrist and hand	Other	11194	0.0376	0.0409	0.919315	0.358	0.462014	11194	119229	0.0681	0.0195	3.49231	0.000479	0.000726573	NA	NA	NA	NA	NA
Z21_FOLLOW__EXAM_TREAT_CONDI_OTH_MALIG_NEOPLASMS	Follow-up examination after treatment for conditions other than malignant neoplasms	Other	7326	0.0516	0.057	0.905263	0.365	0.46604	7326	73186	0.0555	0.0275	2.01818	0.0436	0.0484444	NA	NA	NA	NA	NA
ST19_INJURI_ELBOW_FOREA	Injuries to the elbow and forearm	Other	7356	0.0591	0.0654	0.90367	0.366	0.46604	7356	123067	0.0915	0.028	3.26786	0.00108	0.00155106	NA	NA	NA	NA	NA
AB1_INTESTINAL_INFECTIONS	Intestinal infectious diseases	Infectious and parasitic diseases	12186	0.0338	0.0377	0.896552	0.37	0.468013	12186	118237	0.0519	0.0172	3.01744	0.00255	0.00349091	NA	NA	NA	NA	NA
M13_ARTHTROSIS_COX	Coxarthrosis,	Musculoskeletal system and connective tissue	5786	0.0684	0.0774	0.883721	0.377	0.470634	5786	89425	0.2718	0.0447	6.08054	1.2e-09	1.35505e-08	NA	NA	NA	NA	NA
COX_ARTHROSIS	Coxarthrosis [arthrosis of hip](FG)	Other	5786	0.0684	0.0774	0.883721	0.377	0.470634	5786	104581	0.2585	0.0443	5.83521	5.37e-09	3.27273e-09	NA	NA	NA	NA	NA
J10_ASTHMA	Asthma	Respiratory system	11588	0.0397	0.0456	0.870614	0.384	0.47626	11588	84030	0.2021	0.0254	7.95669	1.77e-15	1.01681e-14	NA	NA	NA	NA	NA
G6_EPIPAROX	Episodal and paroxysmal disorders	Nervous system	23589	0.0141	0.0175	0.805714	0.42	0.517548	23589	106834	0.0732	0.0122	6	1.97e-09	5.21471e-09	NA	NA	NA	NA	NA
RHEUMA_ENDPOINTS	Finngen Rheumatological endpoints	Other	25842	0.0149	0.019	0.784211	0.433	0.530147	25842	104581	0.0821	0.0116	7.07759	1.47e-12	5.83676e-12	NA	NA	NA	NA	NA
M13_LOWBACKPAINORANDSCIATICA	Lower back pain or/and sciatica	Musculoskeletal system and connective tissue	10834	0.0321	0.0439	0.731207	0.465	0.565701	10834	119589	0.1222	0.0196	6.23469	4.53e-10	1.34407e-09	NA	NA	NA	NA	NA
E4_DM2NOCOMP	Type 2 diabetes without complications	Endocrine, nutritional and metabolic diseases	8100	0.0456	0.0632	0.721519	0.471	0.569373	8100	110144	0.2394	0.0308	7.77273	7.68e-15	4.06588e-14	NA	NA	NA	NA	NA
ST19_INJURI_KNEE_LOWER_LEG	Injuries to the knee and lower leg	Other	16059	0.0197	0.0277	0.711191	0.477	0.573	16059	114364	0.0513	0.0153	3.35294	0.0008	0.00118033	NA	NA	NA	NA	NA
CD2_BENIGN_COLORECANI	Benign neoplasm of colon, rectum, anus and anal canal	Neoplasms	5035	0.0618	0.0894	0.691275	0.489	0.581253	5035	125388	0.1047	0.0423	2.47518	0.0133	0.0158194	NA	NA	NA	NA	NA
I9_OTHHEART	Other heart diseases	Circulatory system	34680	0.0088	0.0128	0.6875	0.492	0.581253	34680	95743	0.0485	0.0084	5.77381	7.75e-09	1.90227e-08	NA	NA	NA	NA	NA
R18_SYMPTOMS_SIGNS_INVOLVI_NERVOUS_MUSCULOS_SYSTEMS	Symptoms and signs involving the nervous and musculoskeletal systems	Other	5023	0.063	0.092	0.684783	0.493	0.581253	5023	125400	-0.0085	0.0339	-0.250737	NA	NA	NA	NA	NA	NA	NA
J10_LOWCHRON	Chronic lower respiratory diseases	Respiratory system	18102	0.0192	0.0291	0.659794	0.509	0.596436	18102	112321	0.1317	0.0174	7.56897	3.76e-14	1.78105e-13	NA	NA	NA	NA	NA
PULM_IMMUNECOMORB	Immune disease comorbidities	Other	10539	0.0279	0.0432	0.645833	0.518	0.603097	10539	62674	0.1533	0.0255	6.01176	1.84e-09	4.91881e-09	NA	NA	NA	NA	NA
FG_OTHHEART	Other heart diseases	Other	32454	0.0084	0.0131	0.641221	0.521	0.603097	32454	71910	0.0766	0.0101	7.58416	3.35e-14	1.61518e-13	NA	NA	NA	NA	NA
O15_PREG_ABORT	Pregnancy with abortive outcome	Pregnancy, childbirth and the puerperium	11776	0.0261	0.0411	0.635036	0.525	0.604066	11776	62210	0.0804	0.0185	4.34595	1.39e-05	2.58828e-05	NA	NA	NA	NA	NA
G6_OTHNEU	Other neurological diseases	Nervous system	7103	0.0418	0.0664	0.629518	0.529	0.605024	7103	123320	0.0435	0.0313	1.38978	0.165	0.174023	NA	NA	NA	NA	NA
KRA_PSY_ANYMENTAL_SUICID_PREG_NERV	Any mental disorder, or suicide (or attempt), or psychic disorders complicating pregnancy, partum or puerperum or nerve system disorders	Other	30143	0.0102	0.0165	0.618182	0.536	0.609381	30143	100280	0.0831	0.0097	8.56701	1.06e-17	9.23226e-17	NA	NA	NA	NA	NA
VWXY20_SUICI_OTHER_INTENTI_SELF_H	Suicide or other Intentional self-harm	Other	29993	0.009	0.0165	0.545455	0.585	0.657265	29993	100430	0.084	0.0098	8.57143	1.02e-17	9.18e-17	NA	NA	NA	NA	NA
KRA_PSY_ANYMENTAL	Any mental disorder	Other	29993	0.009	0.0165	0.545455	0.585	0.657265	29993	100430	0.084	0.0098	8.57143	1.02e-17	9.18e-17	NA	NA	NA	NA	NA
ALCOHOLMENTAL	Mental and behavioural disorders due to alcohol, excluding acute intoxication	Other	5625	0.0445	0.0838	0.531026	0.595	0.664591	5625	124798	0.3093	0.0381	8.11811	4.73e-16	2.97e-15	NA	NA	NA	NA	NA
F5_MOOD	Mood [affective] disorders	Mental and behavioural disorders	15220	0.015	0.0291	0.515464	0.606	0.667427	15220	115203	0.1143	0.0149	7.67114	1.7e-14	8.5e-14	NA	NA	NA	NA	NA
M13_ARTHTROSIS_COX_PRIM_ICD10	Coxarthrosis, primary	Musculoskeletal system and connective tissue	5239	0.0451	0.0889	0.507312	0.612	0.667427	5239	125184	0.2526	0.0458	5.51528	3.48e-08	7.8958e-08	NA	NA	NA	NA	NA
ST19_INJURI_ANKLE_FOOT	Injuries to the ankle and foot	Other	6778	0.0353	0.0697	0.506456	0.613	0.667427	6778	123645	0.059	0.0263	2.24335	0.0249	0.0287308	NA	NA	NA	NA	NA
M13_JOINTOTH	Other specific joint derangements/joint disorders	Musculoskeletal system and connective tissue	9007	0.0251	0.05	0.502	0.616	0.667427	9007	89425	0.1554	0.0255	6.09412	1.1e-09	3.03061e-09	NA	NA	NA	NA	NA
I9_NONISCHCARDMYOP	Non-ischemic cardiomyopathy	Circulatory system	6060	0.0376	0.0756	0.497354	0.619	0.667427	6060	105811	0.0659	0.0299	2.20401	0.0275	0.0311975	NA	NA	NA	NA	NA
R18_SYMPTOMS_SIGNS_INVOLVI_COGNITION_PERCEP_EMOTIONAL_STATE_BEHVI	Symptoms and signs involving cognition, perception, emotional state and behaviour	Other	12411	0.0176	0.0357	0.492997	0.622	0.667427	12411	118012	0.0716	0.0178	4.02247	5.76e-05	9.94013e-05	NA	NA	NA	NA	NA
M13_SPONDYLOPATHY	Spondylopathies	Musculoskeletal system and connective tissue	10184	0.0215	0.0442	0.486425	0.627	0.669034	10184	99777	0.1827	0.0248	7.36694	1.75e-13	7.5e-13	NA	NA	NA	NA	NA
M13_KNEEDERANGEMENTS	Internar derangement of knee	Musculoskeletal system and connective tissue	11579	0.018	0.0384	0.46875	0.639	0.67805	11579	89425	0.2085	0.0244	8.54508	1.28e-17	1.08e-16	NA	NA	NA	NA	NA
JOINTPAIN	Pain in joint	Other	7419	0.0261	0.0567	0.460317	0.645	0.679459	7419	80762	0.2125	0.0316	6.72468	1.76e-11	6.17143e-11	NA	NA	NA	NA	NA
N14_MALEGEN	Diseases of male genital organs	Genitourinary system	12604	0.0159	0.0349	0.455587	0.649	0.679459	12604	43833	0.0595	0.0192	3.09896	0.00194	0.00268615	NA	NA	NA	NA	NA
I9_HEARTFAIL	Heart failure,strict	Circulatory system	6920	0.027	0.0596	0.45302	0.651	0.679459	6920	117670	0.0591	0.0292	2.02397	0.043	0.0479752	NA	NA	NA	NA	NA
KRA_PSY_MOOD	Mood disorders	Other	15202	0.0126	0.0286	0.440559	0.66	0.681405	15202	115221	0.1125	0.0153	7.35294	1.94e-13	8.18437e-13	NA	NA	NA	NA	NA
F5_ALCOHOL	Mental and behavioural disorders due to alcohol, excluding acute intoxication	Mental and behavioural disorders	6375	0.0313	0.0712	0.439607	0.66	0.681405	6375	122924	0.2848	0.0352	8.09091	5.92e-16	3.63273e-15	NA	NA	NA	NA	NA
H7_LIDLACRIMALORBIT	Disorders of eyelid, lacrimal system and orbit	Eye and adnexa	8675	0.0197	0.0495	0.39798	0.691	0.709575	8675	121748	0.086	0.0234	3.67521	0.000238	0.00038479	NA	NA	NA	NA	NA
Z21_MEDICAL_OBSER_EVALU_SUSPECTED_DISEA_CONDI	Medical observation and evaluation for suspected diseases and conditions	Other	19019	0.0075	0.0239	0.313808	0.754	0.770128	19019	73186	0.0216	0.0132	1.63636	0.102	0.108	NA	NA	NA	NA	NA
H8_MIDDLEMASTOID	Diseases of middle ear and mastoid	Ear and mastoid process	7084	0.0174	0.0583	0.298456	0.765	0.777207	7084	123339	0.0573	0.0252	2.27381	0.023	0.0266524	NA	NA	NA	NA	NA
PULM_MEDICATIO_COMORB	Medication related adverse effects (Asthma/COPD)	Other	19885	0.0052	0.0204	0.254902	0.799	0.807455	19885	110538	0.0663	0.0125	5.304	1.13e-07	2.50082e-07	NA	NA	NA	NA	NA
F5_UNSMENDIS	Unspecified mental disorder	Mental and behavioural disorders	7606	0.0143	0.0623	0.229535	0.818	0.822305	7606	122817	0.0679	0.0236	2.87712	0.00401	0.00530735	NA	NA	NA	NA	NA
N14_MESNRUIRREG	Excessive, freguent and irrelgular menstruation	Genitourinary system	10333	0.01	0.0471	0.212314	0.832	0.832	10333	42345	0.0917	0.0271	3.38376	0.000715	0.00106071	NA	NA	NA	NA	NA
C3_BREAST	Malignant neoplasm of breast	Neoplasms	4552	-0.2112	0.0921	-2.29316	NA	NA	4552	69434	0.2442	0.0517	4.7234	2.32e-06	4.64e-06	NA	NA	NA	NA	NA
J10_LOWERINF	Other acute lower respiratory infections	Respiratory system	5673	-0.1484	0.0754	-1.96817	NA	NA	5673	124750	-0.0217	0.034	-0.638235	NA	NA	NA	NA	NA	NA	NA
R18_ABNORMAL_FINDI_EXAMI_OTHER_BODY_FLUIDS_SUBST_TISSU_WO_DIAGNOSIS	Abnormal findings on examination of other body fluids, substances and tissues, without diagnosis	Other	5484	-0.1408	0.0758	-1.85752	NA	NA	5484	124939	0.0799	0.0361	2.2133	0.0269	0.0306456	NA	NA	NA	NA	NA
N14_OVARYCYST	Ovarian cyst	Genitourinary system	6162	-0.124	0.0761	-1.62943	NA	NA	6162	42345	0.0776	0.0358	2.1676	0.0302	0.033834	NA	NA	NA	NA	NA
ST19_INTRACR_INJURY	Intracranial injury	Other	5421	-0.1235	0.0812	-1.52094	NA	NA	5421	117906	0.0402	0.0327	1.22936	0.219	0.227423	NA	NA	NA	NA	NA
K11_REIMB_202	KELA_REIMBURSEMENT_202	Digestive system	5889	-0.1021	0.0689	-1.48186	NA	NA	5889	124534	0.1776	0.0446	3.98206	6.83e-05	0.00011454	NA	NA	NA	NA	NA
N14_FEMGENPROL	Female genital prolapse	Genitourinary system	5064	-0.0956	0.0748	-1.27807	NA	NA	5064	42345	0.3202	0.051	6.27843	3.42e-10	1.03753e-09	NA	NA	NA	NA	NA
I9_VTE	Venous thromboembolism	Circulatory system	5005	-0.0954	0.0825	-1.15636	NA	NA	5005	125418	0.2235	0.0394	5.67259	1.41e-08	3.31043e-08	NA	NA	NA	NA	NA
F5_SCHIZO	Schizophrenia, schizotypal and delusional disorders	Mental and behavioural disorders	6362	-0.0938	0.0667	-1.4063	NA	NA	6362	124061	0.1574	0.0339	4.64307	3.43e-06	6.66259e-06	NA	NA	NA	NA	NA
KRA_PSY_SCHIZODEL	Schizophrenia or delusion	Other	6350	-0.0823	0.0699	-1.1774	NA	NA	6350	124073	0.1602	0.0356	4.5	6.8e-06	1.30056e-05	NA	NA	NA	NA	NA
D3_ANAEMIA	Anaemias	Blood, blood-forming organs, the immune mechanism	6708	-0.082	0.0576	-1.42361	NA	NA	6708	37694	0.0882	0.0331	2.66465	0.00771	0.0096375	NA	NA	NA	NA	NA
M13_SPONDYLOSIS	Spondylosis	Musculoskeletal system and connective tissue	5162	-0.0731	0.088	-0.830682	NA	NA	5162	99777	0.2049	0.0386	5.30829	1.11e-07	2.47686e-07	NA	NA	NA	NA	NA
H7_SCLERACORNEA	Disorders of sclera, cornea, iris and ciliary body	Eye and adnexa	5309	-0.0725	0.0702	-1.03276	NA	NA	5309	125114	0.0835	0.0362	2.30663	0.0211	0.024556	NA	NA	NA	NA	NA
CARDIAC_ARRHYTM	Cardiac arrhytmias, COPD co-morbidities	Other	18643	-0.072	0.0218	-3.30275	NA	NA	18643	85432	0.1402	0.0182	7.7033	1.33e-14	6.77547e-14	NA	NA	NA	NA	NA
ST19_INTRACRATRAUMA	Intracranial trauma	Other	7357	-0.0688	0.0592	-1.16216	NA	NA	7357	84407	0.09	0.025	3.6	0.000318	0.000505059	NA	NA	NA	NA	NA
ST19_FRACT_LOWER_LEG_INCLU_ANKLE	Fracture of lower leg, including ankle	Other	6029	-0.0646	0.0712	-0.907303	NA	NA	6029	114364	0.1271	0.0338	3.76036	0.00017	0.000279878	NA	NA	NA	NA	NA
E4_LIPOPROT	Disorders of lipoprotein metabolism and other lipidaemias	Endocrine, nutritional and metabolic diseases	8083	-0.0637	0.0551	-1.15608	NA	NA	8083	118398	0.0354	0.0269	1.31599	0.188	0.196744	NA	NA	NA	NA	NA
I9_DOAAC	Diseases of arteries, arterioles and capillaries	Circulatory system	6537	-0.0612	0.0678	-0.902655	NA	NA	6537	123886	0.0536	0.0322	1.6646	0.096	0.102047	NA	NA	NA	NA	NA
Z21_CONTRACEPTIVE_MANAG	Contraceptive management	Other	7469	-0.0586	0.0604	-0.970199	NA	NA	7469	109786	0.0586	0.0263	2.22814	0.0259	0.0296314	NA	NA	NA	NA	NA
L12_INFECT_SKIN	Infections of the skin and subcutaneous tissue	Skin and subcutaneous tissue	5667	-0.0583	0.0817	-0.713586	NA	NA	5667	124756	0.1134	0.0397	2.85642	0.00428	0.00558261	NA	NA	NA	NA	NA
J10_VOCALLARYNX	Diseases of vocal cords and larynx+other diseases of upper respiratory tract, no elsewhere classified	Respiratory system	5698	-0.0569	0.0751	-0.757656	NA	NA	5698	101163	0.0708	0.0366	1.93443	0.0531	0.0585184	NA	NA	NA	NA	NA
M13_LIMBPAIN	Pain in limb	Musculoskeletal system and connective tissue	6758	-0.0545	0.0728	-0.748626	NA	NA	6758	101187	0.0716	0.0321	2.23053	0.0257	0.0295277	NA	NA	NA	NA	NA
R18_SYMPTOMS_SIGNS_INVOLVI_URINARY_SYSTEM	Symptoms and signs involving the urinary system	Other	8727	-0.052	0.0548	-0.948905	NA	NA	8727	121696	0.0396	0.0226	1.75221	0.0797	0.0853929	NA	NA	NA	NA	NA
ST19_COMPLICATIO_PROCED_NOT_ELSEW_CLASSIFIED	Complications of procedures, not elsewhere classified	Other	8329	-0.049	0.0475	-1.03158	NA	NA	8329	119987	0.0886	0.0259	3.42085	0.000624	0.000930829	NA	NA	NA	NA	NA
Z21_GENERAL_EXAM_INVES_PERSONS_WO_COMPLA_REPOR_DIAGNOSIS	General examination and investigation of persons without complaint and reported diagnosis	Other	12294	-0.0454	0.0347	-1.30836	NA	NA	12294	73186	0.0179	0.0191	0.937173	0.349	0.358289	NA	NA	NA	NA	NA
R18_DYSPNOEA	Dyspnoea	Other	9083	-0.0405	0.0492	-0.823171	NA	NA	9083	120997	0.0792	0.0206	3.84466	0.000121	0.000201667	NA	NA	NA	NA	NA
M13_MENISCUSDERANGEMENTS	Meniscus derangement	Musculoskeletal system and connective tissue	8086	-0.0388	0.0519	-0.747592	NA	NA	8086	89425	0.2406	0.0305	7.88852	3.06e-15	1.72125e-14	NA	NA	NA	NA	NA
ST19_FRACT_FOREA	Fracture of forearm	Other	5647	-0.0376	0.0782	-0.480818	NA	NA	5647	123067	0.1311	0.0365	3.59178	0.000328	0.000512069	NA	NA	NA	NA	NA
H8_CONSENHEARINGLOSS	Conductive and sensorineural hearing loss	Ear and mastoid process	9577	-0.0365	0.0482	-0.757261	NA	NA	9577	118072	0.1081	0.026	4.15769	3.21e-05	5.73974e-05	NA	NA	NA	NA	NA
D3_BLOOD	Diseases of the blood and blood-forming organs and certain disorders involving the immune mechanism	Blood, blood-forming organs, the immune mechanism	10662	-0.0346	0.0414	-0.835749	NA	NA	10662	119761	0.0455	0.0188	2.42021	0.0155	0.0182751	NA	NA	NA	NA	NA
H8_OTHEREAR	Other disorders of ear	Ear and mastoid process	12351	-0.0336	0.0342	-0.982456	NA	NA	12351	118072	0.0673	0.0188	3.57979	0.000344	0.000530743	NA	NA	NA	NA	NA
Z21_EXAM_OBSER_OTH_REASO	Examination and observation for other reasons	Other	7756	-0.033	0.0601	-0.549085	NA	NA	7756	73186	0.0607	0.0276	2.19928	0.0279	0.0313875	NA	NA	NA	NA	NA
ST19_CONCUSSION	Concussion	Other	5959	-0.0326	0.0731	-0.445964	NA	NA	5959	84407	0.0918	0.0306	3	0.0027	0.003645	NA	NA	NA	NA	NA
I9_OTHARR	Other arrhytmias	Circulatory system	7523	-0.0325	0.0599	-0.542571	NA	NA	7523	95743	0.0715	0.0262	2.72901	0.00635	0.0080493	NA	NA	NA	NA	NA
J10_INFLUPNEU	Influenza and pneumonia	Respiratory system	16080	-0.0323	0.0259	-1.2471	NA	NA	16080	114343	0.0374	0.0124	3.01613	0.00256	0.00349091	NA	NA	NA	NA	NA
J10_PNEUMONIA	All pneumoniae	Respiratory system	14823	-0.0321	0.0287	-1.11847	NA	NA	14823	115600	0.0363	0.014	2.59286	0.00952	1.03371e-11	NA	NA	NA	NA	NA
N14_FEMALEGENINF	Inflammatory diseases of female pelvic organs	Genitourinary system	6890	-0.0316	0.0594	-0.531987	NA	NA	6890	67096	0.0711	0.0381	1.86614	0.062	0.0675	NA	NA	NA	NA	NA
L12_DERMATITISNAS	Other and unspecified dermatitis	Skin and subcutaneous tissue	5787	-0.0315	0.0775	-0.406452	NA	NA	5787	119136	0.0844	0.0338	2.49704	0.0125	0.015067	NA	NA	NA	NA	NA
ILD_SYST_AUTO_DISEASES	Autoimmune diseases related-to ILD	Other	11484	-0.0306	0.037	-0.827027	NA	NA	11484	118075	0.1001	0.0214	4.67757	2.9e-06	5.67391e-06	NA	NA	NA	NA	NA
J10_ACUTEUPPERINFEC	Acute upper respiratory infections of multiple and unspecified sites	Respiratory system	10205	-0.0293	0.0431	-0.679814	NA	NA	10205	109908	0.0662	0.0212	3.12264	0.00179	0.00249124	NA	NA	NA	NA	NA
ASTHMA_PNEUMONIA	Asthma-related pneumonia	Other	14935	-0.029	0.0286	-1.01399	NA	NA	14935	97250	0.0419	0.0146	2.86986	0.00411	0.00541311	NA	NA	NA	NA	NA
PNEUMONIA	Pneumonias (Asthma/COPD co-morbidities)	Other	14935	-0.029	0.0286	-1.01399	NA	NA	14935	115400	0.036	0.0139	2.58993	0.0096	0.0116757	NA	NA	NA	NA	NA
ASTHMA_PNEUMONIA_AND_SEPSIS	Asthma-related pneumonia or sepsis	Other	14988	-0.0271	0.0284	-0.954225	NA	NA	14988	115435	0.0367	0.0139	2.64029	0.00828	0.0102082	NA	NA	NA	NA	NA
COPD_ASTHMA_PNEUMONIA_SEPSIS	COPD/asthma related pneumonia or pneumonia derived septichaemia	Other	14988	-0.0271	0.0284	-0.954225	NA	NA	14988	97250	0.0428	0.0143	2.99301	0.00276	0.00367094	NA	NA	NA	NA	NA
PULM_PNEUMONIA_SEPSIS	COPD/asthma/ILD related pneumonia or pneumonia derived septichaemia	Other	14988	-0.0271	0.0284	-0.954225	NA	NA	14988	97250	0.0428	0.0143	2.99301	0.00276	0.00367094	NA	NA	NA	NA	NA
J10_CHRONTONSADEN	Chronic diseases of tonsils and adenoids	Respiratory system	14063	-0.0264	0.0322	-0.819876	NA	NA	14063	101163	0.1492	0.0202	7.38614	1.51e-13	6.57581e-13	NA	NA	NA	NA	NA
H8_HL_SEN_NAS	Sensorineural hearing loss	Ear and mastoid process	8829	-0.0247	0.0522	-0.47318	NA	NA	8829	118072	0.111	0.0261	4.25287	2.11e-05	3.90205e-05	NA	NA	NA	NA	NA
FG_DOAAC	Diseases of arteries, arterioles and capillaries (FINNGEN)	Other	5054	-0.0246	0.0979	-0.251277	NA	NA	5054	71910	0.1735	0.0429	4.04429	5.25e-05	9.32566e-05	NA	NA	NA	NA	NA
N14_RENALTUB	Renal tubulo-intestitial diseases	Genitourinary system	9665	-0.0245	0.042	-0.583333	NA	NA	9665	120758	0.0074	0.0223	0.331839	0.74	0.742751	NA	NA	NA	NA	NA
ST19_INJURI_HEAD	Injuries to the head	Other	12517	-0.0237	0.0343	-0.690962	NA	NA	12517	117906	0.0543	0.0163	3.33129	0.000864	0.00126783	NA	NA	NA	NA	NA
M13_SYNOTEND	Disorders of synovium and tendon	Musculoskeletal system and connective tissue	5919	-0.0233	0.0675	-0.345185	NA	NA	5919	101187	0.0925	0.0338	2.73669	0.00621	0.00790896	NA	NA	NA	NA	NA
BRONCHITIS	Bronchitis	Other	15501	-0.019	0.0268	-0.708955	NA	NA	15501	114922	0.0375	0.0139	2.69784	0.00698	0.00876558	NA	NA	NA	NA	NA
R18_ABNORMALITI_BREAT	Abnormalities of breathing	Other	14084	-0.0184	0.0298	-0.61745	NA	NA	14084	98791	0.1014	0.0165	6.14545	7.97e-10	2.28926e-09	NA	NA	NA	NA	NA
ST19_DISLO_SPRAIN_STRAIN_JOINTS_LIGAM_KNEE	Dislocation, sprain and strain of joints and ligaments of knee	Other	7253	-0.0183	0.0566	-0.323322	NA	NA	7253	114364	0.0763	0.0266	2.86842	0.00413	0.00541311	NA	NA	NA	NA	NA
H8_INNER	Diseases of inner ear	Ear and mastoid process	5191	-0.0181	0.0808	-0.22401	NA	NA	5191	125232	0.073	0.038	1.92105	0.0547	0.0600366	NA	NA	NA	NA	NA
PULM_PSYCH_COMORB	Psychiatric comorbidites (Asthma/COPD)	Other	22037	-0.0173	0.022	-0.786364	NA	NA	22037	62674	0.1351	0.0135	10.0074	1.41e-23	2.37938e-22	NA	NA	NA	NA	NA
N14_PYELONEPHR	Acute tubulo-interstitial nephritis	Genitourinary system	6199	-0.0163	0.0696	-0.234195	NA	NA	6199	120758	0.0431	0.033	1.30606	0.192	0.200154	NA	NA	NA	NA	NA
F5_KELAMENT	Kela-cod for severe mental illness	Mental and behavioural disorders	7107	-0.0147	0.0646	-0.227554	NA	NA	7107	122817	0.0585	0.0266	2.19925	0.0279	0.0313875	NA	NA	NA	NA	NA
M13_SOFTTISSUEOTH	Other soft tissue disorders, not elsewhere classified	Musculoskeletal system and connective tissue	10445	-0.0138	0.0419	-0.329356	NA	NA	10445	101187	0.0755	0.0213	3.5446	0.000393	0.000599492	NA	NA	NA	NA	NA
CD2_BENIGN	Benign neoplasms	Neoplasms	30129	-0.0132	0.0148	-0.891892	NA	NA	30129	100294	0.0502	0.0099	5.07071	3.96e-07	8.35312e-07	NA	NA	NA	NA	NA
CD2_BENIGN_LEIOMYOMA_UTERI	Leiomyoma of uterus	Neoplasms	10872	-0.0127	0.0383	-0.331593	NA	NA	10872	63114	0.1601	0.0276	5.80072	6.6e-09	1.64229e-08	NA	NA	NA	NA	NA
AB1_OTHER_BACTERIAL	Other bacterial diseases	Infectious and parasitic diseases	11191	-0.0127	0.0378	-0.335979	NA	NA	11191	119232	0.0566	0.018	3.14444	0.00166	0.00232228	NA	NA	NA	NA	NA
J10_PNEUMOPROBBAC	Pneumonia (excl. viral and due to other infectious organisms not elsewhere classified)	Respiratory system	14554	-0.0127	0.031	-0.409677	NA	NA	14554	115869	0.0353	0.0151	2.33775	0.0194	0.0226753	NA	NA	NA	NA	NA
ASTHMA_INFECTIONS	Asthma-related infections	Other	33173	-0.0108	0.0134	-0.80597	NA	NA	33173	97250	0.0298	0.0083	3.59036	0.00033	0.000512069	NA	NA	NA	NA	NA
COPD_ASTHMA_INFECTIONS	COPD/asthma related infections	Other	33173	-0.0108	0.0134	-0.80597	NA	NA	33173	97250	0.0298	0.0083	3.59036	0.00033	0.000512069	NA	NA	NA	NA	NA
PULM_INFECTIONS	COPD/asthma/ILD related infections	Other	33173	-0.0108	0.0134	-0.80597	NA	NA	33173	97250	0.0298	0.0083	3.59036	0.00033	0.000512069	NA	NA	NA	NA	NA
N14_URINOTH	Other diseases of urinary system	Genitourinary system	13058	-0.0107	0.0359	-0.29805	NA	NA	13058	117365	0.0475	0.0179	2.65363	0.00796	0.00990415	NA	NA	NA	NA	NA
K11_INTESTOTH	Other diseases of intestines	Digestive system	20704	-0.01	0.0211	-0.473934	NA	NA	20704	109719	0.0609	0.0118	5.16102	2.46e-07	5.35645e-07	NA	NA	NA	NA	NA
C3_OTHER_SKIN	Other malignant neoplasms of skin (=non-melanoma skin cancer)	Neoplasms	6213	-0.0084	0.0705	-0.119149	NA	NA	6213	124210	0.2796	0.0485	5.76495	8.17e-09	1.9873e-08	NA	NA	NA	NA	NA
ILD_ENDPOINTS	Interstitial lung disease endpoints	Other	12348	-0.0083	0.0354	-0.234463	NA	NA	12348	118075	0.1026	0.0202	5.07921	3.79e-07	8.05748e-07	NA	NA	NA	NA	NA
ST19_INJURI_SHOUL_UPPER_ARM	Injuries to the shoulder and upper arm	Other	9080	-0.0074	0.0473	-0.156448	NA	NA	9080	121343	0.0679	0.0249	2.72691	0.00639	0.00806215	NA	NA	NA	NA	NA
C3_SKIN	Malignant neoplasm of skin	Neoplasms	6215	-0.0073	0.0705	-0.103546	NA	NA	6215	124208	0.2795	0.0485	5.76289	8.27e-09	1.99366e-08	NA	NA	NA	NA	NA
ST19_COMPLICATIO_SURGI_MEDICAL_CARE_NOT_ELSEW_CLASSIFIED	Complications of surgical and medical care, not elsewhere classified	Other	10436	-0.0062	0.0421	-0.147268	NA	NA	10436	119987	0.0854	0.0213	4.00939	6.09e-05	0.00010407	NA	NA	NA	NA	NA
ACUTE_RESPIRATORY_INFECTIONS	Asthma/COPD-related acute respiratory infections	Other	23270	-0.0048	0.0191	-0.251309	NA	NA	23270	97250	0.0408	0.0101	4.0396	5.35e-05	9.37987e-05	NA	NA	NA	NA	NA
ASTHMA_ACUTE_RESPIRATORY_INFECTIONS	Asthma-related acute respiratory infections	Other	23270	-0.0048	0.0191	-0.251309	NA	NA	23270	97250	0.0408	0.0101	4.0396	5.35e-05	9.37987e-05	NA	NA	NA	NA	NA
N14_URETHRAOTH	Other disorders of urethra and urinary system	Genitourinary system	8749	-0.0045	0.0456	-0.0986842	NA	NA	8749	117365	0.0821	0.0274	2.99635	0.00273	0.00366716	NA	NA	NA	NA	NA
J10_PNEUMONAS	Pneumonia, organism unsepcified	Respiratory system	12617	-0.0025	0.0397	-0.0629723	NA	NA	12617	114343	0.0307	0.0167	1.83832	0.066	0.0715663	NA	NA	NA	NA	NA
Z21_OTHER_SPECIAL_EXAM_INVES_PERSONS_WO_COMPLA_REPOR_DIAGNOSIS	Other special examinations and investigations of persons without complaint or reported diagnosis	Other	29428	-0.0018	0.014	-0.128571	NA	NA	29428	73186	0.0246	0.01	2.46	0.0139	0.0164605	NA	NA	NA	NA	NA
I9_VHD	Valvular heart disease including rheumatic fever	Circulatory system	20820	-0.0006	0.0199	-0.0301508	NA	NA	20820	95743	0.0642	0.0123	5.21951	1.79e-07	3.92927e-07	NA	NA	NA	NA	NA
I9_AF	Atrial fibrillation and flutter	Circulatory system	12822	-0.0001	0.0347	-0.00288184	NA	NA	12822	71910	0.2379	0.0318	7.48113	7.37e-14	3.37271e-13	NA	NA	NA	NA	NA
ASTHMA_NAS	Asthma, unspecified (mode)	Other	5233	NA	NA	NA	NA	NA	5233	84030	NA	NA	NA	NA	NA	NA	NA	NA	NA	NA
R18_SYMPTOMS_SIGNS_INVOLVI_SKIN_SUBCU_TISSUE	Symptoms and signs involving the skin and subcutaneous tissue	Other	6164	NA	NA	NA	NA	NA	6164	124259	NA	NA	NA	NA	NA	NA	NA	NA	NA	NA
J10_SINUSITIS	Acute sinusitis	Respiratory system	6177	NA	NA	NA	NA	NA	6177	109908	NA	NA	NA	NA	NA	NA	NA	NA	NA	NA
F5_ALLANXIOUS	All anxiety disorders	Mental and behavioural disorders	7120	NA	NA	NA	NA	NA	7120	118607	NA	NA	NA	NA	NA	NA	NA	NA	NA	NA
K11_REFLUX	Gastro-oesophageal reflux disease	Digestive system	7547	NA	NA	NA	NA	NA	7547	113716	NA	NA	NA	NA	NA	NA	NA	NA	NA	NA
M13_POLYARTHROPATHIES	Polyarthropathies	Musculoskeletal system and connective tissue	8273	NA	NA	NA	NA	NA	8273	89425	NA	NA	NA	NA	NA	NA	NA	NA	NA	NA
R18_DIZZI_GIDDI	Dizziness and giddiness	Other	8299	NA	NA	NA	NA	NA	8299	118012	NA	NA	NA	NA	NA	NA	NA	NA	NA	NA
ASTHMA_HOSPITAL_MAIN	Asthma, hospital admissions , main diagnosis only	Other	9843	NA	NA	NA	NA	NA	9843	120580	NA	NA	NA	NA	NA	NA	NA	NA	NA	NA
J10_ASTHMA_MAIN	Asthma (only as main-diagnosis)	Respiratory system	9847	NA	NA	NA	NA	NA	9847	84030	NA	NA	NA	NA	NA	NA	NA	NA	NA	NA
I9_VALVES	Valvular operations	Circulatory system	19649	NA	NA	NA	NA	NA	19649	95743	NA	NA	NA	NA	NA	NA	NA	NA	NA	NA

### Sheet: S19. FinnGen vs. UKBB- h2,rg
phenotype	dataset	description	pheno	pheno coding/ phecode	icd10	ncase	nctrl	prevalence	Age of first occurrence			Age of first occurrence: GWAS						Ssuceptibility: GWAS				rg (age of first occurrence and susceptibility)
									min	median	max	n_loci	n_uniq_loci	h2_obs	h2_se	h2_z	h2_p	h2_liab	h2_se	h2_z	h2_p	rg	se	z	p
hypertension	SR	hypertension	ht	1072|1073|1065	I10|NA|NA	89709	271431	0.248405	0.490085	52.5	70.2821	9	0	0.0548	0.0065	8.43077	3.43e-17	0.1887	0.0076	24.8289	4.37e-136	-0.7469	0.0507	-14.7318	3.7799e-49
	HIP	hypertension	ht	401	I10|I132|I131|I13|I130|I139|I119|I110|I11|I129|I120|I12|I674|I159|I150|I152|I15|I151|I158	67568	293572	0.187096	28.3696	63.7878	77.7577	0	0	0.0486	0.0073	6.65753	2.78e-11	0.1498	0.007	21.4	1.34e-101	-0.7083	0.0631	-11.225	3.2036e-29
	COMB	essential hypertension	eht	-	I10	89319	271815	0.247329	0.462697	62.4148	79.5702	0	0	0.0588	0.0061	9.63934	5.45e-22	0.1556	0.0069	22.5507	1.32e-112	-0.815	0.0443	-18.3973	1.9665e-75
	FinnGen	Hypertensive diseases	I9_HYPERTENSION	I9_HYPTENSESS|I9_HYPTENSPUL|I9_HYPTENSHR|I9_HYPTENSEC|I9_HYPTENS	I10|I11|I12|I13|I15|I674|I270	31929	98494	0.244811	0.01	55.47	100.85	4	0	0.1156	0.0189	6.1164	9.57e-10	0.1619	0.0125	12.952	2.29e-38	-0.9309	0.0804	-11.5784	5.28e-31
angina	SR	angina	angina	1074	I20	10916	350224	0.0302265	0.5	55.5	69.5181	2	2	0.0329	0.0396	0.830808	0.406	0.13	0.0115	11.3043	1.25e-29	NA	NA	NA	NA
	HIP	angina pectoris	angina	411.3	I208|I209|I201|I20	13931	347209	0.0385751	33.6482	63.2005	77.4565	0	0	0.026	0.0286	0.909091	0.363	0.1168	0.0097	12.0412	2.16e-33	NA	NA	NA	NA
	COMB	angina pectoris	angina	-	I20	21955	339179	0.0607946	0.462697	59.0582	79.3457	0	0	0.0358	0.0238	1.5042	0.133	0.1218	0.0085	14.3294	1.43e-46	NA	NA	NA	NA
	FinnGen	Angina pectoris	I9_ANGINA		I20	10749	112693	0.0870773	11.07	61.9	97.74	0	0	0.0529	0.0431	1.22738	0.22	0.1477	0.0242	6.10331	1.04e-09	NA	NA	NA	NA
myocardial infarction	SR	heart attack/myocardial infarction	mi	1075	I21	8077	353063	0.0223653	0.0136895	54.5	69.5	0	0	0.0301	0.0526	0.572243	0.567	0.1389	0.0118	11.7712	5.49e-32	NA	NA	NA	NA
	HIP	myocardial infarction	mi	411.2	I232|I21|I210|I231|I23|I229|I214|I238|I22|I513|I236|I233|I241|I211|I221|I219|I252|I230|I213|I510|I212|I228|I220	10075	351065	0.0278978	31.9261	62.245	77.3908	0	0	0.077	0.0466	1.65236	0.0985	0.1303	0.0122	10.6803	1.26e-26	NA	NA	NA	NA
	COMB	acute myocardial infarction	mi	-	I21	13336	347798	0.0369281	0.0438056	58.4586	79.2991	0	0	0.1142	0.0355	3.2169	0.0013	0.1332	0.0108	12.3333	5.99e-35	-0.5101	0.1329	-3.83822	0.0001
	FinnGen	Myocardial infarction	I9_MI		I21|I22	7283	112693	0.0607038	8.61	64.8	98.22	0	0	0.1323	0.0644	2.05435	0.0399	0.1295	0.0324	3.99691	6.42e-05	-0.5605	0.2548	-2.19976	0.0278
heart arrhythmia	SR	heart arrhythmia	arrhyth	1471|1483|1484|1485|1486|1487|1077	I48|I48|I45|NA|I49|I47|I49	5568	355572	0.0154178	0.125944	55.9545	70.1452	0	0	0.1865	0.0806	2.3139	0.0207	0.0697	0.0191	3.64921	0.000263	0.0469	0.2018	0.232408	0.8163
	HIP	atrial fibrillation and flutter	af	427.2	I48	12961	348179	0.0358891	30.2231	65.347	77.399	0	0	0.0506	0.0333	1.51952	0.129	0.1418	0.0198	7.16162	7.97e-13	NA	NA	NA	NA
	COMB	atrial fibrillation and flutter	af	-	I48	18335	342799	0.0507706	0.457221	65.2813	79.6359	2	0	0.0083	0.0245	0.338776	0.735	0.1385	0.0199	6.9598	3.41e-12	NA	NA	NA	NA
	FinnGen	Atrial fibrillation and flutter	I9_AF	I9_E_DRONE	I48	12822	71910	0.151324	0	67.655	102.53	1	0	-0.0001	0.0347	-0.00288184	NA	0.2379	0.0318	7.48113	7.37e-14	NA	NA	NA	NA
hypothyroidism	SR	hypothyroidism/myxoedema	hypothyr	1226	E03	17297	343843	0.0478956	0.0793993	50.5	70.0548	1	0	0.0218	0.0252	0.865079	0.387	0.2069	0.0191	10.8325	2.42e-27	NA	NA	NA	NA
	HIP	hypothyroidism	hypothyr	244	E032|E890|E018|E02|E033|E038|E039|E00|E031|E001|E000|E009|E030|E002	12914	348226	0.035759	28.5585	62.3587	78.0014	0	0	0.0398	0.0317	1.25552	0.209	0.1521	0.0135	11.2667	1.92e-29	NA	NA	NA	NA
	COMB	other hypothyroidism	hypothyr_other	-	E03	24387	336747	0.067529	-0.0383299	53.0459	79.4962	2	0	0.0551	0.0199	2.76884	0.00563	0.1997	0.0164	12.1768	4.13e-34	-0.7163	0.1326	-5.40196	6.5576e-08
	FinnGen	Hypothyroidism (congenital or acquired)	HYPOTHYROIDISM	E4_CONGEIOD|E4_IODGOITRE|E4_IODTHYR|E4_IODHYPSUB|E4_HYTHYSUBS|E4_HYTHYPOSTINF|E4_ATROTHY|E4_MYXOCO|E4_HYTHYNAS	E00|E03[0-1]|E01|E018|E02|E032|E033|E034|E035|E03[8-9]	14939	37694	0.283833	0	53.77	98.54	1	0	0.0803	0.0298	2.69463	0.00705	0.211	0.0303	6.9637	3.31e-12	-0.5893	0.1683	-3.50149	0.0005
high cholesterol	SR	high cholesterol	chol	1473	E78	43061	318079	0.119236	0.0711856	57.5	70.1698	6	1	0.0431	0.0107	4.02804	5.62e-05	0.1111	0.0093	11.9462	6.79e-33	-0.8587	0.1257	-6.83134	8.4928e-12
	HIP	disorders of lipoid metabolism	lpmeta	272	E784|E785|E780|E781|E782|E783|E789	31253	329887	0.0865398	30.13	63.8795	77.5086	1	0	0.0219	0.0131	1.67176	0.0946	0.1002	0.0067	14.9552	1.44e-50	NA	NA	NA	NA
	COMB	disorders of lipoprotein metabolism and other lipidaemias	lipo	-	E78	73036	288098	0.202241	-0.0383299	59.2936	79.4661	13	0	0.0454	0.0074	6.13514	8.51e-10	0.1225	0.0088	13.9205	4.76e-44	-0.988	0.072	-13.7222	6.8222e-43
	FinnGen	Disorders of lipoprotein metabolism and other lipidaemias	E4_LIPOPROT	E4_HYPERCHOL|E4_HYPERGLYCER|E4_HYPERLIPMIX|E4_HYPERCHYLO|E4_HYPERLIPNAS|E4_LIPODEF|E4_LIPOPROTNAS	E78	8083	118398	0.0639068	1.45	63.67	95.82	0	0	-0.0637	0.0551	-1.15608	NA	0.0354	0.0269	1.31599	0.188	NA	NA	NA	NA
diabetes	SR	diabetes	diab	1221|1222|1223|1521|1220	O24|E10|E11|E23|E14	16576	344564	0.0458991	0.5	55.5	69.9344	3	1	0.04	0.0301	1.3289	0.184	0.1935	0.0131	14.771	2.25e-49	NA	NA	NA	NA
	HIP	diabetes mellitus	diab	250	E115|E144|E146|E148|E14|E145|E143|E141|E149|E147|E140|E142|E131|E105|E10|E100|E109|E106|E108|E107|E101|E102|E103|E104|E137|E119|E139|E138|E11|E118|E110|E135|E13|E136|E149|E117|E116|E111|E131|E112|E123|E103|E113|E134|E114|E104|G590|Z964|R730|R739|R824|R81|G632|E103|E133|H360	17529	343611	0.048538	28.8241	63.436	77.7577	1	0	0.0648	0.0245	2.6449	0.00817	0.1652	0.0112	14.75	3.08e-49	-0.2538	0.1198	-2.11853	0.0342
	COMB	non-insulin-dependent diabetes mellitus	diab_noninsulin	-	E11	21882	339252	0.0605925	0.62423	62.2122	79.1622	2	2	0.0671	0.021	3.19524	0.0014	0.192	0.0119	16.1345	1.46e-58	-0.5931	0.1207	-4.91384	8.8603e-07
	FinnGen	Diabetes mellitus	E4_DIABETES	E4_DM1|E4_DM2|E4_DMNAS	E10|E11|E12[0-9]|E13[0-9]|E14[0-9]	20279	110144	0.155486	0.6	58.18	96.89	5	4	0.0915	0.0297	3.08081	0.00206	0.1947	0.0176	11.0625	1.91e-28	-0.1519	0.1067	-1.42362	0.1547
asthma	SR	asthma	asthma	1111	J45	38698	322442	0.107155	0.00273791	32.5	70.0548	19	5	0.1411	0.0264	5.3447	9.06e-08	0.1317	0.0113	11.6549	2.17e-31	-0.5511	0.0506	-10.8913	1.1802e-27
	HIP	asthma	asthma	495	J458|J45|J451|J450|J459|J46	22942	338198	0.0635266	28.0794	59.6523	77.0459	0	0	0.0323	0.0189	1.70899	0.0875	0.1245	0.0092	13.5326	1e-41	NA	NA	NA	NA
	COMB	asthma	asthma	-	J45	48486	312648	0.13426	-0.123203	40.0438	79.3648	20	7	0.1287	0.0202	6.37129	1.87e-10	0.1269	0.0102	12.4412	1.56e-35	-0.5606	0.0544	-10.3051	6.4336e-25
	FinnGen	Asthma	J10_ASTHMA		J45|J46	11588	84030	0.121191	0.11	46.995	103.49	1	0	0.0397	0.0456	0.870614	0.384	0.2021	0.0254	7.95669	1.77e-15	NA	NA	NA	NA
depression	SR	depression	depr_s	1286	F32	20281	340859	0.0561583	0.714594	43.8748	69.9754	0	0	0.0105	0.0231	0.454545	0.649	0.0725	0.0064	11.3281	9.52e-30	NA	NA	NA	NA
	HIP	depression	depr	296.2	F321|F32|F323|F204|F339|F322|F320|F329|F204|F330|F333|F338|F334|F331|F328|F332	10381	350759	0.0287451	28.961	58.5927	77.18	0	0	0.0601	0.0362	1.66022	0.0969	0.0974	0.0095	10.2526	1.15e-24	NA	NA	NA	NA
	COMB	depressive episode	depr	-	F32	37790	323344	0.104643	-0.0383299	48.1561	79.1513	0	0	0.0064	0.0124	0.516129	0.606	0.0821	0.0053	15.4906	4.02e-54	NA	NA	NA	NA
	FinnGen	Depression	F5_DEPRESSIO		F3[2-3]	13329	115203	0.103702	6.72	41.66	95.76	0	0	0.0345	0.0342	1.00877	0.313	0.1196	0.0173	6.91329	4.74e-12	NA	NA	NA	NA
migraine	SR	migraine	migr	1265	G43	10295	350845	0.028507	0.5	24.5	69.7673	0	0	0.093	0.0464	2.00431	0.045	0.105	0.0106	9.90566	3.93e-23	-0.429	0.1689	-2.53996	0.0111
	HIP	headache; including migraine	migr	339|340|340.1	G443|R51|G44|G448|G441|G444|G438|G439|G440|G430|G43|G432|G431|G433|G431|G433	8699	352441	0.0240876	28.6872	56.0849	77.1225	0	0	0.1339	0.0476	2.81303	0.00491	0.0776	0.0105	7.39048	1.46e-13	-0.4121	0.1692	-2.43558	0.0149
	COMB	migraine	migr	-	G43	17739	343395	0.0491203	0.457221	36.3723	79.1814	1	0	0.0452	0.0249	1.81526	0.0695	0.0901	0.0073	12.3425	5.35e-35	NA	NA	NA	NA
	FinnGen	Migraine	MIGRAINE_TRIPTAN	TRIPTAN1|G6_MIGRAINE_NO_AURA|G6_MIGRAINE_WITH_AURA|G6_MIGRAINE_NO_AURA_TRIPTAN|G6_MIGRAINE_WITH_AURA_TRIPTAN	G43	6811	119041	0.0541191	4.46	37.84	85.85	0	0	0.2168	0.0724	2.99448	0.00275	0.2463	0.033	7.46364	8.42e-14	-0.1767	0.1606	-1.10025	0.2711
osteoarthritis	SR	osteoarthritis	osteoar	1465	M19	29143	331997	0.0806972	0.00547581	52.5	70.356	0	0	0.0286	0.0132	2.16667	0.0303	0.0608	0.0053	11.4717	1.83e-30	-0.8069	0.2433	-3.31648	0.0009
	HIP	osteoarthrosis	osteoar	740	M189|M16|M169|M163|M180|M171|M181|M161|M160|M167|M175|M185|M166|M174|M192|M150|M151|M152|M153|M190|M139|M154	18699	342441	0.0517777	31.1321	63.2361	77.5086	0	0	-0.0154	0.0239	-0.644351	0.519	0.0882	0.0128	6.89062	5.55e-12	NA	NA	NA	NA
	COMB	other arthrosis	arthro_other	-	M19	53780	307354	0.14892	-0.0383299	56.4586	79.6824	0	0	0.0315	0.0084	3.75	0.000177	0.0713	0.0043	16.5814	9.5e-62	-0.7219	0.1259	-5.73392	9.7347e-09
	FinnGen	Arthrosis	M13_ARTHROSIS	M13_ARTHROSIS_POLY|M13_ARTHTROSIS_COX|M13_ARTHROSIS_KNEE|M13_ARTHROSIS_OTH	M1[5-9]	21255	89425	0.19204	0.54	58.05	96.51	0	0	0.0956	0.0232	4.12069	3.78e-05	0.1352	0.0137	9.86861	5.69e-23	-0.5796	0.1249	-4.64051	3.46e-06
disc problem	SR	disc problem	disc	1312|1533|1532	M51|M51|NA	6860	354280	0.0189954	0.227246	42.1225	70.1698	0	0	0.1255	0.0615	2.04065	0.0413	0.0615	0.0134	4.58955	4.44e-06	-0.6415	0.2863	-2.24066	0.0251
	HIP	intervertebral disc disorders	disc	722	M518|M519|M512|M510|M511|M502|M514|M513|M503|M500|M961|G551|M50|M500|M509|M508|M464|M501	7419	353721	0.0205433	28.7009	58.3628	77.3306	0	0	-0.0095	0.0659	-0.144158	0.885	0.0768	0.0115	6.67826	2.42e-11	NA	NA	NA	NA
	COMB	other intervertebral disk disorders	disk_other	-	M51	16478	344656	0.0456285	0.465435	50.8474	79.1786	1	0	0.0763	0.0291	2.62199	0.00874	0.0816	0.0084	9.71429	2.62e-22	-0.4774	0.1625	-2.93785	0.0033
	FinnGen	Other intervertebral disc disorders	M13_INTERVERTEB		M51	11341	99777	0.102063	4.97	49.63	92.13	1	1	0.0624	0.0424	1.4717	0.141	0.1641	0.0257	6.38521	1.71e-10	NA	NA	NA	NA
GERD	SR	gastro-oesophageal reflux (gord) / gastric reflux	gastrl	1138	K21	14646	346494	0.0405549	0.5	52.7854	69.9972	0	0	-0.0071	0.0262	-0.270992	0.786	0.0508	0.0078	6.51282	7.38e-11	NA	NA	NA	NA
	HIP	GERD	gerd	530.11	K21|K219	12295	348845	0.034045	30.924	61.5907	77.8371	0	0	0.0401	0.0465	0.862366	0.388	0.0514	0.0081	6.34568	2.21e-10	NA	NA	NA	NA
	COMB	gastro-oesophageal reflux disease	gastrl	-	K21	43117	318017	0.119393	-0.0383299	57.6235	78.8172	0	0	0.0299	0.011	2.71818	0.00656	0.0754	0.0043	17.5349	7.76e-69	-0.5385	0.1402	-3.84094	0.0001
	FinnGen	Gastro-oesophageal reflux disease	K11_REFLUX		K21	7547	113716	0.0622366	0.07	55.67	91.7	0	0	NA	NA	NA	NA	NA	NA	NA	NA	NA	NA	NA	NA
hiatus hernia	SR	hiatus hernia	hernia	1474	K44	8107	353033	0.0224484	0.101303	52.1734	70.0439	1	1	0.0331	0.0548	0.604015	0.546	0.0601	0.0094	6.39362	1.62e-10	NA	NA	NA	NA
	HIP	diaphragmatic hernia	diaph_hernia	550.2	K441|K44|K449|K440	23504	337636	0.0650828	28.5284	60.9856	77.4565	0	0	0.0217	0.0181	1.1989	0.231	0.0887	0.0064	13.8594	1.12e-43	NA	NA	NA	NA
	COMB	diaphragmatic hernia	diaph_hernia	-	K44	32621	328513	0.0903294	-0.0383299	59.4333	78.8528	0	0	0.0358	0.0132	2.71212	0.00669	0.089	0.0057	15.614	5.84e-55	-0.5993	0.1477	-4.05755	4.9577e-05
	FinnGen	Hernia	K11_HERNIA	K11_HERING|K11_FEMHER|K11_UMBHER|K11_VENTHER|K11_DIAHER|K11_OTHABDHER	K4	16307	114116	0.125032	0	53	97.44	0	0	0.0779	0.027	2.88519	0.00391	0.1048	0.0212	4.9434	7.68e-07	-0.225	0.169	-1.33136	0.1832
cholelithiasis/ gallstones	SR	cholelithiasis/gall stones	gallst	1162	K80	5882	355258	0.0162873	4.5	49.7737	69.7564	1	0	-0.0388	0.0732	-0.530055	0.596	0.0884	0.0178	4.96629	6.82e-07	NA	NA	NA	NA
	HIP	cholelithiasis	gallst_s	574.1	K803|K80|K802|K808|K800|K801|K804	11589	349551	0.03209	29.2293	58.423	76.8268	1	0	0.0952	0.0391	2.43478	0.0149	0.0866	0.0123	7.04065	1.91e-12	-0.3681	0.1626	-2.26384	0.0236
	COMB	cholelithiasis	gallst	-	K80	19959	341175	0.0552676	0.818617	56.7775	79.4743	1	0	0.033	0.0215	1.53488	0.125	0.1106	0.0136	8.13235	4.21e-16	NA	NA	NA	NA
	FinnGen	Cholelithiasis	K11_CHOLELITH		K80	10986	116873	0.0859228	2.92	51.27	97.92	1	0	0.1283	0.04	3.2075	0.00134	0.201	0.0305	6.59016	4.39e-11	-0.5112	0.1661	-3.07766	0.0021
breast cancer	SR	breast cancer	brca	1002	NA	8005	353135	0.0221659	13.5	52.2118	69.5	0	0	0.0642	0.0598	1.07358	0.283	0.0773	0.0132	5.85606	4.74e-09	NA	NA	NA	NA
	HIP	breast cancer	brca	174	D050|D059|D057|D05|D051|C505|C503|C506|C502|C508|C50|C500|C509|C504|Z853|C501|D486	11297	349843	0.0312815	30.4093	59.0226	76.898	1	1	0.0313	0.0401	0.780549	0.435	0.0768	0.0121	6.34711	2.19e-10	NA	NA	NA	NA
	FinnGen	Malignant neoplasm of breast	C3_BREAST		C50	4552	69434	0.0615252	9.99	58.29	98.29	0	0	-0.2112	0.0921	-2.29316	NA	0.2442	0.0517	4.7234	2.32e-06	NA	NA	NA	NA
skin cancer	SR	skin cancer	skca	1059|1060|1061|1062|1073|1003	NA	8704	352436	0.0241015	0.5	54.0613	70.0494	0	0	0.105	0.0544	1.93015	0.0536	0.0784	0.0177	4.42938	9.45e-06	NA	NA	NA	NA
	HIP	skin cancer	skca	172	D039|D032|D037|C43|D035|C438|C437|C435|C439|C430|C432|C434|D031|C431|C433|D03|D036|D038|D034|C436|D033|D030|C445|C447|C448|C441|C443|C442|C449|C446|C440|C444|D041|D047|D049|D043|D048|D046|D045|D044|D040|D042|D04	11958	349182	0.0331118	29.4319	63.332	77.5797	0	0	0.102	0.0341	2.9912	0.00278	0.1038	0.0182	5.7033	1.18e-08	0.1219	0.1516	0.80409	0.4211
	FinnGen	Malignant neoplasm of skin	C3_SKIN	C3_MELANOMA_SKIN|C3_OTHER_SKIN	C43|C44	6215	124208	0.0476526	0.15	65.11	99.37	0	0	-0.0073	0.0705	-0.103546	NA	0.2795	0.0485	5.76289	8.27e-09	NA	NA	NA	NA
endocrine/metabolic	SR	endocrine/diabetes	endo_diab	1220|1224|1229|1232|1237|1239|1432|1682|1221|1222|1223|1521|1225|1226|1228|1428|1522|1610|1230|1611|1233|1234|1235|1236|1238|1429|1430|1431	E14|E07|E21|E27|E23|E24|E34|D13|O24|E10|E11|E23|E05|E03|NA|E06|E05|E04|D35|E21|E27|E27|NA|D35|D35|E22|E23|E22	36683	324457	0.101576	0.0793993	51.5	70.1698	4	1	0.0177	0.0156	1.13462	0.257	0.1336	0.0085	15.7176	1.14e-55	NA	NA	NA	NA
	HIP	endocrine/metabolic	endo_meta	240|241|241.1|241.2|242|242.1|242.2|242.3|242.31|244|244.1|244.2|244.3|244.4|244.5|245|245.1|245.2|245.21|246|246.2|246.7|249|250|250.1|250.11|250.12|250.13|250.14|250.15|250.2|250.21|250.22|250.23|250.24|250.25|250.3|250.4|250.41|250.42|250.5|250.6|250.7|251|251.1|251.8|252|252.1|252.2|253|253.1|253.11|253.2|253.3|253.4|253.5|253.7|254|255|255.1|255.11|255.12|255.13|255.2|255.21|255.22|255.3|256|256.1|256.4|257|257.1|258|258.1|259|259.1|259.2|259.3|259.4|259.8|260|260.1|260.2|260.21|260.22|260.3|260.6|260.7|261|261.1|261.2|261.3|261.4|261.41|262|263|264|264.1|264.2|264.3|264.9|269|270|270.1|270.11|270.12|270.2|270.21|270.3|270.31|270.32|270.33|270.34|270.35|270.38|271|271.3|271.9|272|272.1|272.11|272.12|272.13|272.14|272.9|274|274.1|274.11|274.2|274.21|275|275.2|275.3|275.5|275.51|275.53|275.6|276|276.1|276.11|276.12|276.13|276.14|276.4|276.41|276.42|276.5|276.6|276.8|277|277.1|277.2|277.4|277.5|277.51|277.6|277.7|277.8|278|278.1|278.11|278.3|278.4|279|279.1|279.11|279.2|279.7|279.8	E010|E049|E012|E040|E048|E041|E042|E011|E041|E042|E011|E053|E055|E059|E05|E051|E054|E050|E052|H062|E050|E052|H062|NA|E032|E890|E018|E02|E033|E038|E039|E00|E031|E001|E000|E009|E030|E002|E032|E890|E018|E02|E033|E038|NA|E039|E00|E031|E001|E000|E009|E030|E002|E064|E06|E069|E061|E060|E062|E065|E063|E061|E060|E062|E065|E063|E063|E078|E35|E079|E07|E070|E034|E071|R946|NA|R946|E125|E122|E121|E128|E129|E127|E115|E144|E146|E148|E14|E145|E143|E141|E149|E147|E140|E142|E131|E105|E10|E100|E109|E106|E108|E107|E101|E102|E103|E104|E137|E119|E139|E138|E11|E118|E110|E135|E13|E136|E149|E117|E116|E111|E131|E112|E123|E103|E113|E134|E114|E104|G590|Z964|R730|R739|R824|R81|G632|E103|E133|H360|E10|E100|E109|E106|E108|E107|E101|E102|E103|E104|E101|E102|E103|E104|NA|E137|E119|E139|E138|E11|E118|E110|E135|E13|E136|E149|E117|E116|E111|E131|E112|E123|E103|E113|E134|E114|E104|G590|E111|E131|E112|E123|E103|E113|E134|E114|E104|G590|NA|Z964|R730|R739|R730|R739|R824|R81|G632|E103|E133|H360|E16|E169|E168|E162|E160|E15|E161|E163|E164|E162|E160|E15|E161|E163|E164|E215|E214|E213|E211|E210|E212|E208|E209|E20|E892|E200|E213|E211|E210|E212|E208|E209|E20|E892|E200|E236|E233|E237|E241|E229|E22|E221|E058|E228|E220|E344|E230|E232|E222|E229|E22|E221|E058|E228|E220|E344|E220|E344|E230|E232|NA|NA|E222|E329|E32|E321|E328|E320|E279|E351|E278|E270|E24|E244|E242|E240|E243|E248|E249|E261|E268|E260|E26|E269|E275|E896|E271|E273|E272|E274|E259|E250|E258|E25|E270|E24|E244|E242|E240|E243|E248|E249|E261|E268|E260|E26|E269|E275|E24|E244|E242|E240|E243|E248|E249|E261|E268|E260|E26|E269|E275|E896|E271|E273|E272|E274|E896|E271|E273|E272|E274|NA|E259|E250|E258|E25|N981|E288|E289|E281|E28|E280|E282|E280|E282|E298|E29|E290|E299|E291|E291|E231|E895|E893|E891|E894|E894|E341|E342|E318|E319|E349|E311|E348|E31|E310|E343|E34|E345|E309|R947|E340|E300|E301|E308|R947|E340|E300|E301|E308|NA|E46|E440|E441|R64|B222|E125|E122|E121|E127|E45|E42|E40|E41|R630|R632|R64|B222|E125|E122|E121|E127|E45|E42|E40|E41|E42|E40|E41|NA|R630|R632|E561|E568|E56|E569|E560|E500|E503|E507|E501|E506|E641|E508|E50|E509|E504|E502|E505|E51|E511|E53|E52|E518|E530|E519|E512|E531|E538|E539|E54|E642|E55|E559|M83|M835|M832|M830|M833|E643|E550|M839|M831|M838|M834|E500|E503|E507|E501|E506|E641|E508|E50|E509|E504|E502|E505|E51|E511|E53|E52|E518|E530|E519|E512|E531|E538|E539|E54|E642|E55|E559|M83|M835|M832|M830|M833|E643|E550|M839|M831|M838|M834|M83|M835|M832|M830|M833|E643|E550|M839|M831|M838|M834|E59|E611|E615|E58|E612|E613|E60|E616|E610|E614|E43|E618|E639|E619|E63|E638|E648|E617|E630|E631|E649|R620|R628|R629|NA|NA|R620|R628|R629|N392|N069|N391|R80|E712|E711|E703|E702|E710|E708|E720|E709|E70|E721|E700|E701|E725|E728|E723|E729|E724|E722|D890|D891|D472|E850|E858|E854|E85|L990|E859|E852|E851|E853|C880|E712|E711|E703|E702|E710|E708|E720|E709|E70|E721|E700|E701|E721|E700|E701|E725|E728|E723|E729|E724|E722|E724|E722|D890|D891|D472|E850|E858|E854|E85|L990|E859|E852|E851|E853|C880|D890|D891|D472|E850|E858|E854|E85|L990|E859|E852|E851|E853|NA|C880|NA|E738|E739|E730|E731|E73|E743|E740|E761|E762|E741|E769|E768|E749|E763|E760|E742|E748|E744|E738|E739|E730|E731|E73|E743|E740|E761|E762|E741|E769|E768|E749|E763|E760|E742|E748|E744|E784|E785|E780|E781|E782|E783|E789|E784|E785|E780|E781|E782|E783|E780|E781|E782|E783|E789|M10|M109|M104|M101|M102|M100|M110|M118|M119|M111|M112|M679|M10|M109|M104|M101|M102|M100|M101|M102|M100|M110|M118|M119|M111|M112|M679|M111|M112|M679|E838|E839|E83|E831|E830|E834|E201|E835|E833|E830|E834|E201|E835|E833|NA|E833|NA|E878|E870|E871|E875|E876|E874|E872|E873|E86|E877|R631|E878|E870|E871|E875|E876|E870|E871|E875|E876|E874|E872|E873|E872|E873|E86|E877|R631|E43|C960|E76|E898|E88|Z862|E803|E899|E888|E880|R638|E889|D760|E801|E800|E802|E798|E799|E791|D813|D815|E79|E807|R822|E806|E804|E805|M143|E882|E713|E788|E888|E755|E786|E771|E779|E881|E756|E778|E77|E770|E753|E801|E800|E802|E798|E799|E791|D813|D815|E79|E807|R822|E806|E804|E805|M143|E882|E713|E788|E888|E755|E786|E771|E779|E881|E756|E778|E77|E770|E753|E786|E771|E779|E881|E756|E778|E77|E770|E753|NA|NA|NA|E671|E673|E670|E67|E672|E678|E68|E660|E668|E661|E669|E66|E65|R635|E660|E668|E661|E669|E66|NA|E65|R635|D899|D812|D810|D820|D806|D817|D816|D808|D809|D831|D818|D849|D81|D821|D848|D811|D819|D814|D80|D804|D803|D807|D839|D802|D83|D832|D800|D805|D838|D830|D801|R760|R769|R768|D824|D829|D840|D822|D823|D828|D898|D812|D810|D820|D806|D817|D816|D808|D809|D831|D818|D849|D81|D821|D848|D811|D819|D814|D80|D804|D803|D807|D839|D802|D83|D832|D800|D805|D838|D830|D801|D804|D803|D807|D839|D802|D83|D832|D800|D805|D838|D830|D801|NA|R760|R769|R768|D824|D829|D840|D822|D823|D828|D898	65979	295161	0.182696	28.4052	62.7625	77.9329	1	0	0.0154	0.0064	2.40625	0.0161	0.0896	0.0044	20.3636	3.52e-92	-0.8458	0.1908	-4.43291	9.3125e-06
	FinnGen	Endocrine, nutritional and metabolic diseases	E4_ENDONUTRMET	E4_THYROID|E4_DIABETES|E4_GLUCOPANCREAS|E4_ENDOGLAND|E4_MALNUTRITION|E4_NUTRIDEF|E4_OBESITY|E4_METABOLIA	E	44425	85998	0.340622	0	55.01	98.54	5	3	0.0456	0.0117	3.89744	9.72e-05	0.0752	0.0091	8.26374	1.41e-16	-0.663	0.1383	-4.79393	1.63e-06
psychiatric disorders	SR	psychological/psychiatric problem	psych	1286|1287|1288|1289|1290|1291|1469|1470|1614|1615|1616|1408|1409|1410|1531|1243	F32|NA|NA|F20|NA|NA|F43|F50|F43|F42|G47|F10|F11|NA|F53|F09	26838	334302	0.0743147	0.208081	43.5	69.9754	0	0	0.0401	0.0178	2.25281	0.0243	0.0771	0.0058	13.2931	2.54e-40	-0.2947	0.1401	-2.1035	0.0354
	HIP	psychological disorders	psych	295|295.1|295.2|295.3|296|296.1|296.2|296.22|297|297.2|300|300.1|300.11|300.12|300.13|300.3|300.4|300.8|300.9|301|301.1|301.2|302|302.1|303|303.1|303.3|303.4|304|305.2|305.21|306|306.9	F443|F448|F251|F205|F200|F25|F206|F250|F203|F209|F258|F201|F252|F202|F208|F20|F259|F220|F229|F24|F233|F22|F228|F232|F29|F060|F062|F251|F205|F200|F25|F206|F250|F203|F209|F258|F201|F252|F202|F208|F20|F259|F220|F229|F24|F233|F22|F228|F232|F29|F060|F062|F380|F063|F388|F34|F39|F381|F349|F348|F30|F319|F308|F316|F318|F313|F311|F314|F317|F300|F310|F302|F315|F301|F312|F309|F328|F31|F321|F32|F323|F204|F339|F322|F320|F329|F204|F330|F333|F338|F334|F331|F328|F332|F30|F319|F308|F316|F318|F313|F311|F314|F317|F300|F310|F302|F315|F301|F312|F309|F328|F31|F321|F32|F323|F204|F339|F322|F320|F329|F204|F330|F333|F338|F334|F331|F328|F332|F204|F330|F333|F338|F334|F331|F328|F332|Y24|Y872|Y31|Y33|Y32|Y23|Y25|Y28|Y26|Y22|Y29|Y27|Y870|X73|X79|X82|X84|X72|X80|X77|X75|X71|X78|X76|X83|Y870|X73|X79|X82|X84|X72|X80|X77|X75|X71|X78|X76|X83|F488|F480|R455|R452|F489|F99|F419|F418|F064|F413|F412|F411|F401|F400|F932|F410|F931|F409|F402|F40|F408|F42|F428|F429|F420|F421|F422|F341|R457|F430|F431|F419|F418|F064|F413|F412|F411|F401|F400|F932|F410|F931|F409|F402|F40|F408|F411|F401|F400|F932|F410|F931|F409|F402|F40|F408|F42|F428|F429|F420|F421|F422|F341|R457|F430|F431|F600|F609|F340|F61|F606|F608|F681|F680|F69|F607|F604|F21|F601|F605|F603|F602|F21|F601|F605|F603|F602|F654|F651|F527|F648|F523|F659|F650|F660|F669|F662|F653|F649|F529|F522|F524|F525|F528|F652|F655|F521|F526|F642|F640|F661|F641|F52|F64|F520|F520|F488|F680|F688|F442|F440|F481|F447|F441|F449|F44|F59|F458|F453|F452|F451|F445|F45|F459|F450|F454|F444|F446|F440|F481|F447|F441|F449|F44|F59|F458|F453|F452|F451|F445|F45|F459|F450|F454|F444|F446|F439|F432|F948|F438|F501|F508|F503|F50|F509|F983|F505|F502|F500|F500|F621|F488|Z914|Z728|Z865|G210|F54|Z046|Z864|G442|G442	37679	323461	0.104333	25.1691	63.0418	77.4073	1	1	0.0437	0.012	3.64167	0.000271	0.0669	0.005	13.38	7.91e-41	-0.3514	0.1099	-3.19745	0.0014
	FinnGen	Psychiatric diseases	F5_PSYCH	F5_ORGANIC|F5_SUBSTANCE|F5_SCHIZO|F5_MOOD|F5_NEUROTIC|F5_BEHAVE|F5_PERSOBEH|F5_MENTRET|F5_PSYCHDEV|F5_BEHEMOCHILD|F5_UNSMENDIS	F	30896	99527	0.236891	0	39.88	105.65	0	0	0.0188	0.0157	1.19745	0.231	0.078	0.0096	8.125	4.47e-16	NA	NA	NA	NA
neurological diseases	SR	neurology	neuro	1244|1249|1251|1254|1258|1264|1265|1433|1434|1245|1246|1247|1248|1250|1523|1252|1524|1255|1256|1257|1468|1259|1260|1261|1262|1263|1397|1436|1437|1525|1526|1659|1683	NA|G52|G95|G64|G31|G40|G43|G80|G98|G06|G04|G03|G06|G51|G50|G82|Q05|G62|G61|NA|N08|G12|G70|G35|G20|NA|G37|NA|G70|G25|A80|D32|NA	23891	337249	0.0661544	0.00547581	32.4824	70.0247	0	0	0.0492	0.0207	2.37681	0.0175	0.0445	0.0056	7.94643	1.92e-15	-0.6058	0.1954	-3.10031	0.0019
	HIP	neurological	neuro	320|323|323.2|323.8|324|324.1|325|327|327.1|327.3|327.31|327.32|327.4|327.41|327.5|327.6|327.7|327.71|327.72|331|331.1|331.9|332|333|333.1|333.2|333.3|333.4|333.8|334|334.1|334.2|334.21|335|337|337.1|338|338.1|338.2|339|340|340.1|341|342|343|344|345|345.1|345.11|345.12|345.3|346|346.1|346.2|346.3|347|348|348.2|348.4|348.7|348.8|348.9|349|350|350.1|350.2|350.3|350.5|350.6|351|352|352.1|352.2|353|353.1|353.2|355|355.1|356|357|358|358.1|359|359.1|359.2	G003|G002|A390|G01|A871|G008|B010|G000|G00|G031|A878|G042|G020|B384|G02|B021|G001|G039|G032|A872|G021|G03|A870|A879|G009|G030|B375|A87|B451|B003|B261|A888|B941|B011|A922|G040|G048|A841|A832|G052|B050|B582|G050|A839|A89|A83|A850|G049|G058|G05|A831|A834|A849|B004|A848|A86|A858|A851|A85|A830|G051|A811|A840|A836|A835|A852|B020|A833|B262|G04|A84|A838|G373|G048|G374|G373|G048|G374|A818|G061|A801|I673|G06|A800|B91|G062|A880|A802|G09|G060|A804|G07|Z866|A809|A81|A803|A812|A80|A819|A810|F021|A810|F021|G08|F51|G479|G47|F519|F511|G478|F511|G473|F510|F515|G470|F514|F513|F512|G472|F511|G473|NA|NA|F510|F515|G470|G470|F514|F513|F512|G472|NA|NA|NA|G132|G94|G318|G138|E752|E750|G312|E751|E754|F842|G937|G941|G940|G910|G91|G918|G913|G911|G919|G942|G912|G319|G310|G941|G940|G910|G91|G918|G913|G911|G919|G942|G912|G319|G310|G20|G259|G258|G25|G26|G251|G252|G250|G253|G254|G256|G10|F022|G255|G242|G245|G803|G24|G241|G240|G249|G248|G243|G244|G231|G230|G239|G23|G238|G232|G251|G252|G250|G253|G254|G256|G10|F022|G255|G242|G245|G803|G24|G241|G240|G249|G248|G243|G244|G231|G230|G239|G23|G238|G232|G950|G952|G959|G320|G958|G95|G992|G951|G114|G112|G113|G119|G11|G111|G110|G118|G122|G128|G129|G121|G120|G114|G112|G113|G119|G11|G111|G110|G118|G122|G128|G129|G121|G120|NA|G35|G908|G902|G909|G90|G903|G900|G900|R529|R520|R522|R529|R520|R522|G443|R51|G44|G448|G441|G444|G438|G439|G440|G430|G43|G432|G431|G433|G431|G433|G375|G371|G370|G368|G372|G360|G369|G36|G361|G37|G378|G379|G81|G819|G811|G810|G801|G80|G804|G802|G800|G809|G808|G824|G83|G821|G820|G041|G823|G832|G822|G838|G834|G825|G831|G833|G830|G839|G40|G418|G409|G419|G410|G411|G41|G401|G408|G404|G403|G402|G400|G412|G406|G404|R568|G407|G405|R56|R560|G419|G410|G411|G41|G401|G408|G404|G403|G402|G400|G404|G403|G402|G400|G412|G406|G404|R568|G407|G405|R56|R560|R941|R930|R940|R832|R838|R836|R839|R834|R83|R831|R837|R830|R930|R940|R832|R838|R836|R839|R834|R83|R831|R837|R830|G474|G931|G936|G932|G935|G930|E035|R402|B220|G934|G938|G939|G936|G932|G935|G930|E035|R402|B220|G934|G938|G939|G961|G960|G213|G212|G998|G219|G328|G92|G98|G96|G968|G978|G21|G218|G969|G211|R253|R251|R258|R252|R250|R25|R290|R260|R261|R26|R268|R27|R270|R278|R292|R43|R431|R430|R432|R253|R251|R258|R252|R250|R25|R290|R260|R261|R26|R268|R27|R270|R278|R292|R43|R431|R430|R432|G568|G578|G564|G589|G588|G569|G561|G574|G57|G580|G573|G579|G571|G562|G563|G575|S548|G572|G570|G576|G56|G59|G560|G529|G52|G521|G520|G522|G527|G528|G53|G523|G50|G509|G501|G500|G508|G510|G511|G518|G51|G519|G514|G513|G512|G50|G509|G501|G500|G508|G510|G511|G518|G51|G519|G514|G513|G512|G548|G549|G55|G54|G552|G550|G553|G547|G546|G545|G541|G540|G542|G544|G543|G545|G541|G540|G542|G544|G543|G587|NA|G608|G602|G600|G601|G603|G60|G609|G619|G618|G130|G611|G63|G638|G610|G61|G64|G629|G131|G622|G628|G731|G709|G702|G708|G733|G701|G700|G700|G711|G712|G710|G723|G729|G737|G735|G719|G713|M609|S560|G718|G724|M60|G71|G722|G721|G728|G736|M629|G720|G711|G712|G710|G723|G729|G737|G735|G719|G713|M609|S560|G718|G724|M60|G71|G722|G721|G728|G736|M629|G720	40187	320953	0.111278	28.5585	59.1869	77.7112	0	0	0.0299	0.013	2.3	0.0214	0.0603	0.0044	13.7045	9.54e-43	-0.6356	0.1548	-4.10594	4.0316e-05
	FinnGen	Neurological diseases	G6_NEURO	G6_NEUINFL|G6_NEUATR|G6_XTRAPYR|G6_NEURODEG|G6_DEMYEL|G6_EPIPAROX|G6_NERPLEX|G6_POLYNEU|G6_MYONEU|G6_CPETAL|G6_OTHNEU	G	39187	91236	0.300461	0	52.75	105.65	0	0	0.0138	0.0104	1.32692	0.185	0.0491	0.0069	7.11594	1.11e-12	NA	NA	NA	NA
cardiovascular diseases	SR	cardiovascular	cardio	1065|1066|1067|1068|1473|1493|1081|1082|1083|1425|1072|1073|1074|1075|1076|1077|1078|1079|1080|1426|1479|1087|1088|1492|1093|1094|1494|1495|1593|1086|1491|1583|1471|1483|1484|1485|1486|1487|1584|1586|1588|1589|1590|1591|1592|1488|1489|1585|1490|1587	NA|NA|I73|I82|E78|NA|I64|G45|NA|I67|I10|NA|I20|I21|I50|I49|NA|I42|I31|I51|I00|I73|I74|I71|I26|I80|I83|I89|I83|I60|NA|I63|I48|I48|I45|NA|I49|I47|NA|NA|I42|I30|I31|I71|I71|I34|NA|NA|NA|NA	123875	237265	0.343011	0.00547581	52.2557	70.2821	2	1	0.0307	0.0041	7.4878	7e-14	0.1253	0.0052	24.0962	2.74e-128	-0.6443	0.0589	-10.9389	7.3798e-28
	HIP	circulatory system	circu	394|394.1|394.2|394.3|394.4|394.7|395|395.1|395.2|395.3|395.4|395.6|396|401|401.1|401.2|401.21|401.22|401.3|402|411|411.1|411.2|411.3|411.4|411.41|411.8|411.9|414|414.2|415|415.1|415.11|415.2|415.21|416|418|418.1|420|420.1|420.2|420.21|420.22|420.3|425|425.1|425.11|425.12|425.2|425.8|426|426.2|426.21|426.22|426.23|426.24|426.25|426.3|426.31|426.32|426.4|426.7|426.8|426.9|426.91|426.92|427|427.1|427.11|427.12|427.2|427.21|427.22|427.3|427.4|427.41|427.42|427.5|427.6|427.61|427.7|427.8|427.9|428|428.1|428.2|428.3|428.4|429|429.1|429.2|429.3|429.9|430|430.1|430.2|430.3|433|433.1|433.11|433.12|433.2|433.21|433.3|433.31|433.32|433.5|433.6|433.8|440|440.1|440.2|440.21|440.22|440.9|441|441.1|441.2|442|442.1|442.11|442.2|442.3|442.4|442.8|443|443.1|443.7|443.8|443.9|444|444.1|444.2|444.5|446|446.1|446.2|446.3|446.4|446.5|446.6|446.7|446.8|446.9|447|447.1|447.7|448|450|451|451.2|452|452.1|452.2|452.8|453|454|454.1|454.11|455|456|457|457.2|457.3|458|458.1|458.2|458.9|459|459.1|459.7|459.9	I083|I068|I080|I088|I091|I089|I098|I069|I06|I059|I058|I341|I05|I050|I052|I051|I081|I340|I060|I358|I061|I359|I082|I062|I351|I352|I020|I099|I018|I09|I019|I01|I079|I07|I071|I082|I070|I072|I081|I078|NA|I059|I058|I341|I05|I050|I052|I051|I081|I340|I060|I358|I061|I359|I082|I062|I351|I352|I020|I099|I018|I09|I019|I01|I079|I07|I071|I082|I070|I072|I081|I078|I39|I341|I349|I342|I348|I34|I081|I340|I359|I35|I082|I369|I360|I36|I362|I361|I368|I370|I37|I372|I379|I371|Z953|Z952|Z954|I341|I349|I342|I348|I34|I081|I340|I359|I35|I082|I369|I360|I36|I362|I361|I368|I370|I37|I372|I379|I371|Z953|Z952|Z954|R011|R01|R00|R010|R012|I10|I132|I131|I13|I130|I139|I119|I110|I11|I129|I120|I12|I674|I159|I150|I152|I15|I151|I158|I10|I132|I131|I13|I130|I139|I119|I110|I11|I129|I120|I12|I119|I110|I11|I129|I120|I12|I674|I159|I150|I152|I15|I151|I158|R030|I200|I232|I21|I210|I231|I23|I229|I214|I238|I22|I513|I236|I233|I241|I211|I221|I219|I252|I230|I213|I510|I212|I228|I220|I208|I209|I201|I20|Z955|I240|Z951|I251|I254|I341|I253|I25|I255|I256|I258|I259|I24|I248|I249|I200|I232|I21|I210|I231|I23|I229|I214|I238|I22|I513|I236|I233|I241|I211|I221|I219|I252|I230|I213|I510|I212|I228|I220|I208|I209|I201|I20|Z955|I240|Z951|I251|I254|I341|I253|I254|I341|I253|I25|I255|I256|I258|I259|I24|I248|I249|I515|I511|I235|I234|I512|I519|I52|I461|I518|I516|I516|I281|I288|I269|I289|I28|I280|I260|I26|I279|I271|I278|I270|I260|I26|I260|I26|I279|I271|I278|I270|I270|I517|R073|R074|R072|R072|B332|A395|I409|I012|I090|I40|I408|I41|I412|I514|I418|I400|I401|I321|I31|I313|I319|I328|I320|I32|I301|I308|I309|I010|I300|I30|I312|I310|I318|I311|I092|I33|I339|I088|I38|I089|I330|I011|B376|I409|I012|I090|I40|I408|I41|I412|I514|I418|I400|I401|I321|I31|I313|I319|I328|I320|I32|I301|I308|I309|I010|I300|I30|I312|I310|I318|I311|I092|I32|I301|I308|I309|I010|I300|I30|I312|I310|I318|I311|I092|I33|I339|I088|I38|I089|I330|I011|B376|I427|I428|I420|I42|I423|I424|I425|I429|I421|I422|I43|I438|I426|I428|I420|I42|I423|I424|I425|I429|I421|I422|I421|I422|I43|I438|I426|I459|I443|I440|I441|I442|I455|I452|I453|I454|I446|I450|I451|I445|I444|I446|I447|I456|I458|Z959|Z950|I443|I440|I441|I442|I455|I440|NA|I441|I442|I455|I452|I453|I454|I446|I450|I451|I445|I444|I446|I447|I450|I451|I445|I444|I446|I447|I456|NA|I458|Z959|Z950|Z950|NA|R008|I479|I47|I471|I492|I472|I470|I48|I498|I494|R001|I490|I490|I46|I460|I469|I499|I493|I494|I491|R000|I495|R002|I479|I47|I471|I492|I472|I470|I471|I492|I472|I470|I48|NA|NA|I498|I494|R001|I490|I490|I46|I460|I469|I490|I46|I460|I469|I499|I493|I494|I491|I491|R000|I495|R002|I500|I509|I50|I501|I500|I509|I50|I501|NA|NA|I970|T863|Z941|Z943|R943|R098|I970|T863|Z941|Z943|R943|R098|NA|I621|S064|I629|I605|I604|I602|I60|I608|I606|I601|I603|I607|I609|I61|I615|I616|I612|I614|I618|I619|I610|I613|I611|I620|I605|I604|I602|I60|I608|I606|I601|I603|I607|I609|I61|I615|I616|I612|I614|I618|I619|I610|I613|I611|I620|G454|G463|I680|I688|I600|I682|G467|I677|G466|I68|G465|G464|I679|G468|I651|I653|I65|I652|I659|I650|I658|I631|I632|I672|I662|I660|I664|I668|I669|I661|I635|I63|I639|I66|I676|I632|I663|I630|I636|I633|I635|I634|I64|I638|I67|I678|G461|G451|G460|G462|G459|G458|G450|G452|I675|I671|I691|I694|I693|I69|I690|I692|I698|I651|I653|I65|I652|I659|I650|I658|I631|I632|I672|I631|I632|I672|I662|I660|I664|I668|I669|I661|I635|I63|I639|I66|I676|I632|I663|I630|I636|I633|I635|I634|I64|I638|I630|I636|I633|I635|I634|I64|I638|I67|I678|G461|G451|G460|G462|G459|G458|G450|G452|I675|G461|G451|G460|G462|G459|G458|G450|G452|I675|I671|NA|I691|I694|I693|I69|I690|I692|I698|I250|I70|I708|I709|I701|I702|I700|I701|I702|NA|NA|I700|K558|K55|K559|K550|K551|K550|K551|I729|I72|I718|I790|I715|I710|I711|I716|I719|I712|I713|I714|I723|I724|I670|I721|I722|I728|I720|I718|I790|I715|I710|I711|I716|I719|I712|I713|I714|I713|I714|I723|I724|I670|I721|I722|I728|I720|I73|I730|E115|E145|I792|I791|E105|I798|I73|I738|I739|I730|E115|E145|I792|I791|E105|I798|I73|I738|I739|I745|I74|I748|I742|I741|I749|I744|I743|I740|I743|I740|NA|M30|M312|I731|M303|M052|M310|M313|M301|M316|M315|M302|M300|M308|M314|M311|I776|I731|M303|M052|M310|M313|M301|M316|M315|M302|M300|M308|M314|M311|I776|I778|I775|I779|M319|I770|I772|Q273|M318|I773|I77|I774|I771|I771|NA|I780|I788|I789|I78|I898|I891|I89|I890|I899|I972|I80|I809|I808|I801|I803|I802|I800|I801|I803|I802|I800|I822|I828|I823|I81|I829|I821|I82|I820|I870|NA|NA|I870|NA|I860|I864|I861|I86|I868|I862|I863|I839|I83|I831|I832|I830|I839|I83|I831|I832|I830|I831|I832|I830|I843|I842|I845|I841|I84|I847|I846|I848|I844|I840|I849|I872|NA|NA|NA|R031|I951|I952|I959|I95|I958|I950|I951|I952|I959|I95|I958|I950|I871|R58|I600|I879|I878|I99|I971|Z867|R58|NA|I600|I879|I878|I99|I971|Z867	125032	236108	0.346215	27.6988	60.9254	78.5982	0	0	0.0183	0.004	4.575	4.76e-06	0.078	0.0038	20.5263	1.25e-93	-0.5575	0.0862	-6.46752	9.9326e-11
	FinnGen	Cardiovascular diseases	I9_CVD	I9_RHEUFEV|I9_HYPERTENSION|I9_ISCHHEART|I9_PULMHEART|I9_OTHHEART|I9_CEREBVASC|I9_DOAAC|I9_DISVEINLYMPH|I9_OTH	I	63823	66600	0.489354	-0.01	51.28	102.53	1	1	0.0539	0.0092	5.8587	4.67e-09	0.0594	0.0071	8.3662	5.95e-17	-0.7921	0.1027	-7.71276	1.24e-14
respiratory diseases	SR	respiratory/ent	resp_ent	1111|1112|1113|1114|1115|1117|1594|1413|1414|1415|1412|1472|1496|1120|1121|1122|1123|1124|1125|1497|1595|1596|1398|1411|1498|1416|1417|1418|1419|1598|1420|1421|1499|1500|1597|1126	J45|J44|NA|J47|J84|J98|NA|J34|NA|NA|J40|J43|E88|J61|J84|J84|G47|J96|NA|J93|J92|J90|J18|J85|J86|J32|J33|J37|J38|J03|H80|H81|H83|NA|H93|J93	60501	300639	0.167528	0.00273791	33.5	70.1507	13	4	0.0655	0.0141	4.64539	3.39e-06	0.076	0.0066	11.5152	1.11e-30	-0.5259	0.0745	-7.05906	1.7114e-12
	HIP	respiratory	resp	464|465|465.2|465.4|470|471|472|473|473.1|473.3|473.4|474|474.1|474.2|475|475.9|476|477|478|479|480|480.1|480.11|480.12|480.13|480.2|480.3|480.5|481|483|495|495.1|495.11|495.2|496|496.1|496.2|496.21|496.3|497|498|499|500|500.1|500.2|501|502|503|504|504.1|505|506|507|508|509|509.1|509.2|509.3|509.5|509.8|510|510.2|512|512.1|512.2|512.3|512.7|512.8|512.9|513|513.3|513.31|513.32|513.4|513.8|514|514.1|514.2|516|516.1|519|519.1|519.2|519.8|519.9	J010|J013|J019|J018|J012|J011|J01|J014|J051|J060|J06|A361|J00|J020|J068|A362|J069|A360|J030|J02|J028|J029|J041|J04|J042|J040|J02|J028|J029|J041|J04|J042|J040|J342|J343|J33|J331|J338|J330|J339|J31|J310|J311|J312|J382|J384|J387|J386|J383|J381|J37|J370|J371|J385|J380|R49|R490|R492|R491|R498|J37|J370|J371|J385|J380|R49|R490|R492|R491|R498|J36|J038|J039|J03|J35|J359|J351|J358|J353|J352|J350|J038|J039|J03|J35|J359|J351|J358|J353|J352|J350|J32|J321|J320|J323|J329|J322|J328|J324|NA|J30|J301|J303|J300|J302|J304|R041|R040|R070|J980|J348|J393|J399|R061|J39|J391|J340|J341|J392|J985|J398|J390|J172|J188|J168|J100|J110|J189|J18|B583|J153|A212|A78|J157|J160|J154|A430|J152|A202|J158|J150|J14|A221|J155|J159|J156|A420|B961|B960|A481|A310|J13|J181|J151|J129|B052|J128|J12|B012|J120|J122|B250|J121|J17|B59|B382|B440|B381|B371|B206|B380|J180|J850|J85|J851|J852|J853|J153|A212|A78|J157|J160|J154|A430|J152|A202|J158|J150|J14|A221|J155|J159|J156|A420|B961|B960|A481|A310|J13|J181|J151|J13|J181|J151|NA|J129|B052|J128|J12|B012|J120|J122|B250|J121|J17|B59|B382|B440|B381|B371|B206|B380|J180|J850|J85|J851|J852|J853|J108|J100|J110|J101|J118|J111|J206|J21|J050|J218|J209|J201|J20|J205|J210|J208|J204|J219|J203|J458|J45|J451|J450|J459|J46|NA|NA|J46|J448|J449|J430|J438|J43|J432|J431|J439|J418|J410|J41|J411|J42|J44|J441|J440|J47|J430|J438|J43|J432|J431|J439|J418|J410|J41|J411|J42|J44|J441|J440|J44|J441|J440|J47|J40|NA|E849|E84|E841|E848|E840|J703|J68|J683|J700|J709|J688|J691|J701|J704|J684|J681|J689|J698|J70|J682|J680|J702|J708|J671|J675|J676|J678|J67|J670|J673|J66|J668|J674|J679|J672|J662|J660|J677|J661|J61|J635|J620|J638|J60|J62|J631|J634|J64|J632|J63|J630|J633|J65|J628|J671|J675|J676|J678|J67|J670|J673|J66|J668|J674|J679|J672|J662|J660|J677|J661|J61|J635|J620|J638|J60|J62|J631|J634|J64|J632|J63|J630|J633|J65|J628|J690|J841|J848|J182|J81|J849|B221|J840|J848|NA|J82|J869|J938|J931|J930|J860|J93|J86|J939|J90|J92|J920|J94|J929|J948|J949|J940|R091|J91|J942|J941|J983|J982|J981|J969|J960|J961|J80|J969|J953|J952|J951|R092|Z998|Z991|J969|J960|J961|J80|J969|J953|J952|J951|R092|Z998|Z991|J984|J99|Z942|T863|Z943|Z942|T863|Z943|J98|R062|R071|R060|R05|R068|R062|R071|NA|R060|R05|R068|R06|E662|E67|R230|R063|R064|R066|J986|E662|E67|R230|R063|R063|NA|R064|R066|J986|R91|R942|R942|NA|R093|R849|R84|R04|R042|R049|R048|R04|R042|R049|R048|J989|J959|J958|J954|J955|J22|Z870|J988|R222|NA|J959|J958|J954|J955|J22|Z870|J988|R222	60678	300462	0.168018	27.2553	60.0493	78.089	0	0	0.0046	0.0088	0.522727	0.601	0.0699	0.0044	15.8864	7.88e-57	NA	NA	NA	NA
	FinnGen	Diseases of the respiratory system	J10_RESPIRATORY	J10_UPPERINFEC|J10_INFLUPNEU|J10_LOWERINF|J10_UPPERDIS|J10_LOWCHRON|J10_EXTERLUNG|J10_INTERSTITIUM|J10_NECROTIC|J10_PLEURA|J10_RESPOTHER	J	61484	68939	0.47142	0	33.82	102.55	0	0	0.0093	0.0075	1.24	0.215	0.0511	0.0074	6.90541	5.01e-12	NA	NA	#VALUE!	NA
gastrointestinal/ digestive diseases	SR	gastrointestinal/abdominal	gastro_abdo	1134|1135|1136|1137|1154|1456|1457|1458|1459|1460|1461|1502|1503|1599|1600|1601|1602|1603|1138|1139|1140|1141|1474|1142|1143|1501|1155|1158|1159|1161|1164|1507|1508|1190|1191|1400|1509|1510|1511|1462|1463|1504|1505|1156|1157|1506|1604|1160|1475|1162|1163|1165|1512|1513|1605|1606|1578|1579|1580|1581|1582	K22|K31|NA|K92|K58|NA|K26|K57|K52|D12|NA|K37|K62|K59|K63|K55|K56|K62|K21|NA|K22|I85|K44|K25|NA|K31|K75|K74|K83|K82|K86|E83|NA|K65|K92|K27|NA|NA|K46|K50|K51|K60|K64|B19|NA|K74|K70|NA|K83|K80|K81|K85|K42|K40|K41|K43|B15|NA|NA|B18|B17	57236	303904	0.158487	0.00547581	47.0742	70.1507	1	1	0.0145	0.0083	1.74699	0.0806	0.0502	0.0036	13.9444	3.4e-44	NA	NA	NA	NA
	HIP	digestive	digest	520|520.1|520.2|521|521.1|521.2|521.4|522|522.1|522.5|523|523.1|523.3|523.31|523.32|524|524.3|525|525.1|525.2|526|526.1|526.3|526.4|526.41|526.42|526.5|526.8|526.9|527|527.1|527.2|527.7|527.8|528|528.1|528.11|528.12|528.3|528.4|528.41|528.5|528.6|528.7|529|529.1|529.6|530|530.1|530.11|530.12|530.13|530.14|530.15|530.2|530.3|530.5|530.6|530.7|530.9|531|531.1|531.2|531.3|531.4|531.5|532|535|535.1|535.2|535.6|535.8|535.9|536|536.3|536.7|536.8|537|537.1|539|540|540.1|540.11|550|550.1|550.2|550.3|550.4|550.5|550.6|555|555.1|555.2|555.21|556|556.1|556.11|557|557.1|558|559|560|560.1|560.2|560.3|560.4|561|561.1|561.2|562|562.1|562.2|563|564|564.1|564.8|564.9|565|565.1|567|568|568.1|569|569.1|569.2|571|571.5|571.51|571.6|571.8|571.81|572|573|573.1|573.2|573.3|573.4|573.5|573.6|573.7|573.9|574|574.1|574.11|574.12|574.2|574.3|575|575.1|575.2|575.6|575.7|575.8|575.9|577|577.1|577.2|577.3|578|578.1|578.2|578.8|578.9|579|579.2|579.8	K00|K007|K009|K008|K003|K002|K005|K001|K004|K000|K01|K010|K011|K006|K002|K005|K001|K004|K000|K01|K010|K011|K006|K038|K037|K039|K02|K020|K021|K029|K028|K023|K024|K022|K032|K030|K031|K035|K034|K033|K02|K020|K021|K029|K028|K023|K024|K022|K032|K030|K031|K035|K034|K033|K048|K04|K043|K049|K041|K042|K040|K046|K047|K041|K042|K040|K046|K047|K062|K069|K056|K055|K036|K061|K068|K060|K050|K051|K054|K052|K044|K053|K045|K060|K050|K051|K054|K052|K044|K053|K045|K052|K044|K053|K045|K078|K075|K079|K074|K072|K073|K074|K072|K073|K089|K088|S032|K083|K081|K080|K082|NA|K082|K101|K092|K090|K091|K071|K070|K076|K102|K103|K100|K108|K109|K092|K090|K091|K071|K070|K076|K076|NA|K102|K103|NA|K100|K108|K109|K114|K110|K11|K119|K111|K112|K117|R682|K118|K111|K112|K117|R682|K118|K136|K135|K134|K137|K131|A690|K121|K120|K113|K122|K099|K116|K130|K132|K133|K115|K121|K120|K121|K120|K113|K122|K099|K116|K116|K130|K132|K133|K115|K14|K144|K143|K145|K148|K149|K141|A260|K140|K142|K146|K141|A260|K140|K142|K146|K223|K230|K229|K238|K23|K20|K21|K219|K221|K210|I85|I982|I859|K228|I850|K222|K224|K220|K225|K226|R12|K20|K21|K219|K221|K210|K21|K219|K221|NA|K210|NA|I85|I982|I859|K228|I850|K222|K224|K220|K225|K226|R12|K26|K27|K28|K286|K252|K256|K272|K274|K284|K280|K282|K260|K262|K270|K250|K266|K254|K264|K253|K257|K259|K25|K255|K251|K261|K26|K265|K269|K263|K267|K276|K273|K275|K279|K277|K271|K287|K285|K281|K283|K289|K286|K252|K256|K272|K274|K284|K280|K282|K260|K262|K270|K250|K266|K254|K264|K253|K257|K259|K25|K255|K251|K261|K26|K265|K269|K263|K267|K276|K273|K275|K279|K277|K271|K287|K285|K281|K283|K289|R13|K299|K29|K297|K291|K290|K294|K298|K293|K295|K296|K291|K290|K294|K298|K293|K295|K296|NA|K310|NA|NA|NA|K316|K315|K318|K319|K311|K312|K31|K313|K314|NA|K911|K388|K389|K383|K381|K382|K380|K38|K36|K37|K350|K351|K359|K35|K36|K37|K350|K351|K359|K35|K350|K351|K359|K35|K45|K430|K460|K439|K450|K458|K451|K461|K469|K46|K40|K400|K403|K402|K404|K409|K401|K441|K44|K449|K440|K412|K413|K410|K414|K419|K411|K41|K42|K420|K429|K421|K439|K43|K431|K469|K40|K400|K403|K402|K404|K409|K401|K441|K44|K449|K440|K412|K413|K410|K414|K419|K411|K41|K42|K420|K429|K421|K439|K43|K431|K469|NA|K508|K50|K509|K501|K500|K519|K51|K518|K513|K515|K514|K510|K511|K512|K508|K50|K509|K501|K500|K519|K51|K518|K513|K515|K514|K510|K511|K512|K510|K511|K512|K626|K633|K633|NA|K904|K902|K908|K909|K90|K900|K901|K900|K901|K529|Z432|Z932|K560|K567|K564|K565|K563|K565|K566|K561|K562|K560|K567|K564|K565|K563|K565|K566|K561|K562|R191|R192|R198|R194|R15|K528|K522|R14|K528|K522|R14|K578|K575|K579|K570|K57|K573|K572|K574|K571|K578|K575|K579|K570|K57|K573|K572|K574|K571|NA|K590|K599|K598|K593|K591|K592|K59|K580|K589|K58|R935|R933|Z871|K580|K589|K58|R935|R933|Z871|K629|K600|K605|K604|K627|K628|K61|K603|K601|K614|K624|K613|K612|K610|K594|K622|K602|K611|K623|K60|K620|K621|K620|K621|K659|K67|K658|K650|K65|K630|K669|K661|K66|K668|K660|N994|K660|N994|K929|K638|K928|K639|K63|K631|K552|K634|K632|K521|K913|K912|M813|K910|M020|K521|K913|K912|M813|K910|M020|K746|K741|K760|K742|K746|K740|K745|K743|K744|K721|K750|K751|K767|K729|K704|K72|K766|K741|K760|K742|K746|K740|K746|K740|K745|K743|K744|K721|K750|K751|K767|K729|K704|K72|K766|K766|R18|K765|K711|K77|K769|K768|K770|K763|K715|K76|K761|Z944|R162|R160|R16|K762|R17|R945|R748|R74|R749|K761|Z944|R162|R160|R16|K762|R17|NA|R945|R748|R74|R749|K803|K80|K802|K808|K800|K801|K804|K804|K805|K819|K81|K810|K811|K818|K803|K80|K802|K808|K800|K801|K804|K800|K801|K804|K804|K805|K819|K81|K810|K811|K818|K82|K830|K831|K824|K823|K822|K829|K820|K828|K821|K832|K915|K83|K835|K839|K834|K87|K838|K833|R932|K830|K831|K824|K823|K822|K829|K820|K828|K821|K832|K915|K83|K835|K839|K834|K87|K838|K833|R932|K903|K868|K869|K85|B252|K861|K860|K862|K863|K85|B252|K861|K860|K862|K863|K920|K921|K625|K922|K920|K921|K625|K922|R193|R190|R161|R162|R16|R195|R161|R162|R16|R195	135056	226084	0.373971	27.6496	59.0527	77.807	0	0	0.0117	0.0033	3.54545	0.000392	0.0522	0.0031	16.8387	1.27e-63	-0.6089	0.1198	-5.08264	3.7474e-07
	FinnGen	Gastrointestinal diseases	K11_GIDISEASES	K11_OESSTODUO|K11_APPENDIX|K11_HERNIA|K11_ENERCOLNONINF|K11_INTESTOTH|K11_PERITON|K11_LIVER|K11_GALLBILPANC|K11_OTHDIG	K	61938	68485	0.474901	0	46.53	100.79	0	0	0.0187	0.0078	2.39744	0.0165	0.0441	0.0068	6.48529	8.86e-11	-0.4042	0.1894	-2.13411	0.0328
dermatologic	SR	dermatology	derma	1452|1453|1454|1455|1548|1549|1550|1625|1660|1661|1667|1680|1344|1345	L30|L40|NA|L98|NA|L43|L90|L03|L71|L80|L65|D04|L51|NA	14762	346378	0.0408761	0.00547581	31.197	69.7754	4	1	0.1361	0.0449	3.03118	0.00244	0.0455	0.0086	5.2907	1.22e-07	-0.4043	0.1513	-2.67217	0.0076
	HIP	dermatologic	derma	681|681.1|681.2|681.3|681.5|681.6|681.7|686|686.1|686.2|686.3|686.4|686.5|687|687.1|687.2|687.3|687.4|689|690|690.1|691|691.1|691.3|694|694.1|694.2|694.3|695|695.1|695.2|695.21|695.22|695.3|695.4|695.41|695.42|695.7|695.8|695.81|695.9|696|696.2|696.3|696.4|696.41|696.42|697|698|700|701|701.1|701.2|701.3|701.4|701.5|701.6|702|702.1|702.2|702.4|703|703.1|704|704.1|704.11|704.12|704.2|704.8|705|705.1|705.3|705.8|706|706.1|706.2|706.3|706.8|707|707.1|707.2|707.3|709|709.2|709.3|709.4|709.5|709.6|709.7|931|938|938.1|938.2|939|939.1|947	L983|L03|L038|L039|L030|L032|K122|L031|L031|L031|L033|L030|L032|K122|L031|L031|L031|L033|A220|L088|L08|L089|A431|A46|A201|A210|A363|A311|E832|L081|B781|L024|L029|H600|L028|L023|L022|L021|L020|L010|L01|L011|L059|L05|L050|L980|L928|L080|L88|L024|L029|H600|L028|L023|L022|L021|L020|L010|L01|L011|L059|L05|L050|L980|L928|L080|L88|R238|R23|L270|R21|R229|R22|R234|R20|R201|R202|R200|R203|R208|L270|R21|R229|R22|R234|R20|R201|R202|R200|R203|R208|L989|L99|L942|L448|L988|Z872|L45|L449|L944|L303|L210|L218|L219|L211|L21|L210|L218|L219|L211|L21|Q824|Q812|Q828|Q81|Q829|Q819|Q811|Q810|Q818|Q80|Q803|Q801|Q809|Q800|Q802|Q808|Q804|Q823|Q821|Q822|Q80|Q803|Q801|Q809|Q800|Q802|Q808|Q804|Q823|Q821|Q822|L80|L814|L812|L817|L819|L811|L573|L815|L81|L813|L818|L816|L810|L958|L950|L959|L80|L814|L812|L817|L819|L811|L573|L815|L81|L813|L818|L816|L810|L958|L950|L959|L510|L51|L533|L531|L511|L519|L518|L530|L532|L512|L123|L139|L14|L138|L401|L130|L122|L131|L105|L121|L120|L109|L100|L103|L102|L129|L12|L128|L101|L108|H133|L10|L104|L711|L710|L719|L71|L718|L931|L930|L932|L93|M329|M328|M321|M320|M32|L441|L438|L661|L430|L443|L439|L281|L280|L431|L28|L433|L43|L432|L282|L442|L54|L26|L920|L982|L981|L00|L304|L538|L540|L951|L52|L26|L539|L510|L51|L533|L531|L511|L519|L518|L530|L532|L512|L123|L139|L14|L138|L401|L130|L122|L131|L105|L121|L120|L109|L100|L103|L102|L129|L12|L128|L101|L108|H133|L10|L104|L401|L130|L122|L131|L105|L121|L120|L109|L100|L103|L102|L129|L12|L128|L101|L108|H133|L10|L104|L711|L710|L719|L71|L718|L931|L930|L932|L93|M329|M328|M321|M320|M32|L931|L930|L932|L93|M329|M328|M321|M320|M32|L441|L438|L661|L430|L443|L439|L281|L280|L431|L28|L433|L43|L432|L282|L442|L54|L26|L920|L982|L981|L00|L304|L538|L540|L951|L52|L52|L26|L539|L414|L945|L41|L418|L419|L411|L410|L413|L415|L42|L440|L305|L40|L409|L401|L400|L403|L408|L402|L409|L404|M072|M070|M073|L405|L414|L945|L41|L418|L419|L411|L410|L413|L415|L42|L440|L305|L40|L409|L401|L400|L403|L408|L402|L409|L404|M072|M070|M073|L405|L401|L400|L403|L408|L402|L409|L404|M072|M070|M073|L405|D860|D86|D869|D861|D863|D868|D862|G532|D841|L291|L292|L290|L299|L29|L298|L293|L84|L918|L871|L986|L903|L985|L664|L909|L858|L878|L902|L572|L574|L90|L948|L949|L904|L859|L908|L91|L118|L906|L922|L87|L901|L919|L119|L879|L872|L852|L851|L870|L86|L850|L110|L905|L940|L941|L910|L92|L929|M602|L923|L83|L872|L852|L851|L870|L86|L850|L110|L905|L940|L941|L910|L92|L929|M602|L923|L83|L111|L570|L900|L82|L921|L570|L900|L82|L921|L609|L603|L604|L605|L60|L608|L601|L602|L62|L600|L600|L721|L671|L739|L64|L662|L631|L652|L668|L658|L648|L66|L649|L640|L660|L651|L669|L659|L630|L638|L639|L632|L63|L650|L683|L688|L681|L680|L682|L68|L689|L663|L670|L738|L67|L731|L678|L679|L64|L662|L631|L652|L668|L658|L648|L66|L649|L640|L660|L651|L669|L659|L630|L638|L639|L632|L63|L650|L638|L639|L632|L63|L650|L683|L688|L681|L680|L682|L68|L689|L663|L670|L738|L67|L731|L678|L679|L744|L740|L748|L743|L74|L759|L752|L741|L751|L749|L742|L758|L75|L750|L301|L732|R619|R61|R610|R611|L301|L732|R619|R61|R610|R611|L700|L704|L70|L703|L708|L705|L709|L702|L701|L730|L721|L722|L720|L729|L728|L72|K098|L853|L700|L704|L70|L703|L708|L705|L709|L702|L701|L730|L721|L722|L720|L729|L728|L72|K098|NA|L853|L984|L97|L89|L89|NA|NA|M350|M342|M349|L943|M348|M340|M34|M341|M332|M360|M330|M33|M331|M339|M355|M358|M351|M653|M368|M359|N164|M350|M342|M349|L943|M348|M340|M34|M341|M332|M360|M330|M33|M331|M339|M355|M358|M351|M653|M368|M359|N164|L237|L247|L255|L58|L590|L589|L599|L580|L564|L59|L569|L568|L581|L598|L560|L559|L551|L562|L55|L550|L561|L552|L563|L57|L579|L578|L575|L571|L560|L559|L551|L562|L55|L550|L561|L552|L563|L57|L579|L578|L575|L571|L241|L300|L25|L270|L200|L238|L250|L309|L279|L24|L302|L240|L242|L245|L278|L230|L253|L231|L258|L271|L239|L20|L244|L248|L27|L251|L259|L232|L308|L249|L233|L209|L243|L234|L235|L23|L252|L208|NA|T783|L508|L504|L509|L50|L505|L506|L502|L503|L500|L501	41655	319485	0.115343	26.8912	58.1793	77.7851	1	0	0.0277	0.0104	2.66346	0.00773	0.0245	0.0049	5	5.73e-07	-0.535	0.1935	-2.76486	0.0057
	FinnGen	Diseases of the skin and subcutaneous tissue	L12_SKIN	L12_INFECT_SKIN|L12_BULLOUS|L12_DERMATITISECZEMA|L12_PAPULOSQUAMOUS|L12_URTICARIAERYTHEMA|L12_RADIATIONRELATEDSKIN|L12_DISORDSKINAPPENDIX|L12_OTHERSKINSUBCUTIS	L	29008	101415	0.222415	0	48.26	98.88	0	0	0.0245	0.0164	1.4939	0.135	0.0545	0.0089	6.1236	9.15e-10	NA	NA	NA	NA
musculoskeletal disorders	SR	musculoskeletal/trauma	musc_trau	1293|1294|1295|1297|1407|1545|1308|1309|1310|1617|1311|1313|1476|1532|1534|1535|1536|1464|1465|1466|1467|1477|1538|1322|1406|1540|1541|1542|1544|1618|1478|1644|1645|1646|1631|1632|1633|1634|1638|1639|1640|1626|1627|1628|1629|1630|1647|1648|1649|1650|1651|1654|1312|1533|1537|1619|1620|1621|1622|1635|1636|1637|1652|1653|1655|1656|1624|1623	M85|NA|M25|NA|NA|NA|M86|M81|M88|M89|M48|M45|M54|NA|M54|M41|M48|M06|M19|M10|M25|L40|M13|NA|NA|M72|G56|M79|M72|M79|M47|NA|NA|NA|NA|NA|NA|NA|NA|NA|NA|NA|NA|NA|NA|NA|NA|NA|NA|NA|NA|NA|M51|M51|M25|NA|M71|M65|NA|NA|NA|NA|NA|NA|NA|NA|M70|M77	78180	282960	0.216481	0.00547581	48.3404	70.356	1	0	0.0156	0.0062	2.51613	0.0119	0.0431	0.0034	12.6765	7.98e-37	-0.5078	0.1544	-3.28886	0.001
	HIP	musculoskeletal	musc	710|710.1|710.11|710.12|710.19|710.2|710.3|711|711.1|711.2|711.3|712|713|713.5|714|714.1|714.2|715|715.1|715.2|715.3|716|716.1|716.2|716.3|716.8|716.9|717|720|720.1|721|721.1|721.2|721.8|722|722.1|722.3|722.6|722.7|722.8|722.9|723|723.1|724|724.1|724.2|724.8|724.9|726|726.1|726.2|726.3|726.4|727|727.1|727.2|727.4|727.5|727.6|727.7|727.8|728|728.1|728.2|728.7|728.71|729|729.1|729.3|729.7|731|731.1|732|732.1|732.7|733|733.2|733.4|733.6|733.8|733.9|735|735.1|735.2|735.21|735.22|735.23|735.3|736|736.1|736.2|736.3|736.4|736.5|736.6|737|737.1|737.2|737.3|738|738.4|739|740|740.1|740.11|740.12|740.2|740.3|740.9|741|741.1|741.2|741.3|741.4|741.5|741.6|742|742.1|742.2|742.8|742.9|743|743.1|743.11|743.12|743.13|743.2|743.21|743.22|743.4|743.9|745	M463|M861|M860|M862|M868|M864|M865|M863|M866|M86|M869|M462|M896|M861|M860|M862|M868|M864|M865|M863|M866|M86|M869|M462|M861|M860|M862|M868|M864|M865|M863|M866|M86|M869|M462|NA|M896|M028|M012|M030|M014|M008|M010|M016|M076|M021|M01|A251|M009|M00|M002|M028|M023|M036|M352|M009|M00|M002|M028|M023|M036|M352|M600|M029|M363|M148|M362|M02|M162|M364|M144|M361|M146|M146|M064|M130|M120|M059|M069|M050|M068|M053|M061|M052|M063|J990|M060|M051|M062|M083|M080|M08|M089|M084|M082|M088|M059|M069|M050|M068|M053|M061|M052|M063|J990|M060|M051|M062|M083|M080|M08|M089|M084|M082|M088|M468|M46|M465|M469|M491|M49|M461|M45|M081|M460|M461|M45|M081|M460|M128|M138|M159|M158|M15|Q681|M17|M131|M179|M121|M123|M124|M022|M17|M12|M139|M179|M198|M170|M020|M258|M259|M199|M159|M158|M15|Q681|M17|M131|M179|M121|M123|M124|M022|M17|M12|M139|M179|M198|M170|M020|M258|M259|M199|M353|M994|M995|M480|M997|NA|M483|M47|M479|M478|M472|M471|M481|M539|M489|M432|M402|M482|M498|M478|M472|M471|M481|M539|M489|M432|M402|M482|M498|M518|M519|M512|M510|M511|M502|M514|M513|M503|M500|M961|G551|M50|M500|M509|M508|M464|M501|M502|M514|M513|M503|M500|M961|G551|M50|M500|M509|M508|M464|M501|S16|M500|M540|M436|M436|M488|M500|M438|M996|M432|M402|M498|NA|NA|M488|M500|M438|M996|M432|M402|M498|M75|M759|S460|M752|M755|M751|M771|M754|M770|M758|M762|M706|M772|M767|M779|M761|M775|M752|M760|M765|M768|M751|M257|M705|M769|M707|M703|M701|M774|M778|M750|M753|M766|M702|M764|M704|M773|M762|M706|M772|M767|M779|M761|M775|M752|M760|M765|M768|M751|M257|M705|M769|M707|M703|M701|M774|M778|M750|M753|M766|M702|M764|M704|M773|M679|M710|M719|M672|M652|M678|M650|M714|M718|M65|M651|M653|M658|M700|M659|M654|M673|M711|M715|M701|M713|M674|M712|M660|M661|M663|M664|M662|M665|M624|M670|M671|M65|M651|M653|M658|M700|M659|M654|M673|M711|M715|M701|M713|M674|M712|M660|M661|M663|M664|M662|M665|M624|M670|M671|NA|M621|M721|S560|M723|M625|M601|M620|M724|M623|M619|M61|M613|M614|M610|M612|M611|M615|M242|M357|M72|M722|M729|M720|M619|M61|M613|M614|M610|M612|M611|M615|M242|M357|M72|M722|M729|M720|M720|M679|M70|R227|M799|M709|M708|M798|M626|M790|M794|M356|M793|M790|M794|M356|M793|NA|M894|L620|M90|M889|M880|M906|M88|M889|M880|M906|M88|M930|M939|M938|M931|M429|M42|M421|M911|M927|M920|M921|M92|M91|M923|M929|M912|M922|M420|M925|M926|M913|M928|M919|M910|M918|M924|M932|M911|M927|M920|M921|M92|M91|M923|M929|M912|M922|M420|M925|M926|M913|M928|M919|M910|M918|M924|M932|M858|M895|M943|M853|M94|M891|M948|M852|M893|M892|M941|M851|M84|M849|M890|M848|M855|M856|M850|M854|M879|M873|M871|M870|M878|M87|M872|M940|M841|M840|M942|M855|M856|M850|M854|M879|M873|M871|M870|M878|M87|M872|M940|M841|M840|M942|M216|M214|M206|M203|M205|M204|M202|M201|M214|M206|M203|M205|M204|M202|M204|NA|M202|M201|M210|M219|M21|M212|M218|M925|M215|M211|M217|M213|M200|NA|M200|NA|NA|NA|NA|M439|Q763|M401|M962|M403|M400|M402|M963|M964|M405|M414|M415|M41|M419|M418|M965|M411|M412|M410|M413|M401|M962|M403|M400|M402|M963|M964|M405|M414|M415|M41|M419|M418|M965|M411|M412|M410|M413|M954|M953|M958|M951|M95|M950|M955|M952|M999|M959|M998|M430|M431|M430|M431|M212|M245|M189|M16|M169|M163|M180|M171|M181|M161|M160|M167|M175|M185|M166|M174|M192|M150|M151|M152|M153|M190|M139|M154|M189|M16|M169|M163|M180|M171|M181|M161|M160|M167|M175|M185|M166|M174|M192|M180|M171|M181|M161|M160|M167|M175|M185|M166|M174|M192|M150|M151|M152|NA|M153|M190|M139|M154|M222|R294|M12|M228|M251|M532|M258|M246|M256|R262|M254|M250|M122|M246|M256|R262|M254|M250|M122|M247|M240|M221|M220|M241|M949|M241|M223|M538|M243|M539|M249|M533|M253|M532|M252|M244|M235|M240|M221|M220|M241|M949|M241|M223|M538|M243|M539|M249|M533|M253|M532|M252|M244|M235|M809|M816|M819|M810|M812|M816|M803|M804|M815|M814|M813|M818|M821|M811|M844|M805|M808|M485|M484|M899|M859|M809|M816|M819|M810|M812|M816|M803|M804|M815|M814|M813|M818|M821|M811|M816|M819|M810|M812|M816|M803|M804|M815|M814|M813|M818|M821|M811|M844|M805|M808|M485|M485|NA|M484|M899|M859|M255	64049	297091	0.177352	28.0192	61.1718	77.5086	0	0	0.0177	0.0071	2.49296	0.0127	0.0816	0.0051	16	1.28e-57	-0.3755	0.1323	-2.83825	0.0045
	FinnGen	Diseases of the musculoskeletal system and connective tissue	M13_MUSCULOSKELETAL	M13_ARTHROPATHIES|M13_SYSTCONNECT|M13_DORSOPATHY|M13_SOFTTISSUE|M13_OSTEOCHONDRO|M13_MUSCULOSKELEOTH	M	66867	63556	0.512693	0.02	47.81	98.6	0	0	0.0467	0.0071	6.57746	4.79e-11	0.0781	0.0072	10.8472	2.06e-27	-0.5721	0.0914	-6.2593	3.84e-10
neoplasms	SR	neoplasms	neopl	1004|1007|1009|1005|1010|1011|1012|1077|1078|1079|1015|1016||1017|1018|1019|1020|1021|1024|1025|1026|1022|1023|1088|1086||1027|1028|1001|1029|1030|1031|1032|1033|1075||1034|1035|1036||1002|1037|1038|1039|1040|1041|1042|1043|1087|1044|1045|1046|1072||1047|1048|1050|1051|1058|1052|1053|1055|1056|1074||1059|1060|1061|1062|1073|1003|1063|1064|1065|1066|1067|1068|1070|1071|1076|1085||1005|1010|1011|1012|1077|1078|1079|1015|1016|1004|1015|1016|1005|1006|1007|1008|1009|1010|1011|1012|1015|1016|1017|1018|1019|1022|1023|1086|1020|1021|1086|1022|1023|1024|1025|1088|1026|1027|1028|1029|1075|1030|1031|1032|1033|1034|1035|1036|1039|1040|1041|1042|1043|1087|1072|1037|1044|1045|1046|1038|1039|1040|1072|1041|1042|1043|1044|1045|1046|1052|1053|1047|1055|1056|1074|1048|1050|1051|1052|1053|1055|1056|1058|1059|1061|1062|1073|1060|1073|1061|1062|1063|1064|1065|1066|1067|1068|1070|1085|1071|1072|1073|1074|1075|1076|1077|1078|1079|1080|1081|1082|1001|1006|1008|1080|1081|1082|1027|1028|1084|1085|1086|1087|1088|99999	NA	30852	330288	0.0854295	0.5	52.7799	70.0986	0	0	0.0212	0.0145	1.46207	0.144	0.019	0.0045	4.22222	2.42e-05	NA	NA	NA	NA
	HIP	neoplasms	neopl	145|145.1|145.2|145.3|145.4|145.5|149|149.1|149.2|149.3|149.4|149.5|149.9|150|151|153|153.2|153.3|155|155.1|157|158|159|159.2|159.3|159.4|164|165|165.1|170|170.1|170.2|172|172.1|172.11|172.2|172.21|172.22|172.3|173|174|174.1|174.11|174.2|174.3|175|180|180.1|180.3|182|184|184.1|184.11|184.2|185|187|187.1|187.2|187.8|189|189.1|189.11|189.12|189.2|189.21|189.4|190|191|191.1|191.11|193|194|195|195.1|195.3|196|197|198|198.1|198.2|198.3|198.4|198.5|198.6|198.7|199|199.4|200|200.1|201|202|202.2|202.21|202.22|202.23|202.24|204|204.1|204.11|204.12|204.2|204.21|204.22|204.3|204.4|208|209|210|211|212|213|214|214.1|215|216|216.1|217|217.1|218|218.1|218.2|220|221|222|223|224|224.1|225|225.1|225.2|226|227|227.1|227.2|227.3|228|228.1|229|229.1|230|860	C059|C058|C051|C06|C061|C05|C062|C069|C068|C052|D000|C050|C060|C008|C004|C000|C005|C003|C009|C00|C002|C001|C006|C023|C024|C01|C028|C029|C021|C020|C022|C02|C088|C081|C080|C08|C07|C089|C039|C031|C03|C030|C041|C040|C04|C049|C048|C008|C004|C000|C005|C003|C009|C00|C002|C001|C006|C023|C024|C01|C028|C029|C021|C020|C022|C02|C088|C081|C080|C08|C07|C089|C039|C031|C03|C030|C041|C040|C04|C049|C048|C148|C14|C142|C068|C140|C104|C090|C101|C100|C09|C099|C102|C109|C091|C108|C103|C10|C098|C113|C11|C118|C111|C112|C110|C119|C138|C132|C12|C13|C131|C130|C139|C323|C329|D020|C321|C32|C322|C320|C328|C319|C318|C31|C310|C313|C312|C300|C301|C311|C104|C090|C101|C100|C09|C099|C102|C109|C091|C108|C103|C10|C098|C113|C11|C118|C111|C112|C110|C119|C138|C132|C12|C13|C131|C130|C139|C323|C329|D020|C321|C32|C322|C320|C328|NA|C319|C318|C31|C310|C313|C312|C300|C301|C311|C150|C152|C151|C155|C158|C15|C153|C159|D001|C154|C160|C169|C162|C16|C161|C168|C164|C166|D002|C165|C163|C218|C212|C184|C260|C180|C188|C189|C18|C183|C186|C185|C181|C187|D010|C182|C20|D013|D012|C211|D011|C210|C19|C184|C260|C180|C188|C189|C18|C183|C186|C185|C181|C187|D010|C182|C20|D013|D012|C211|D011|C210|C19|C229|D015|C221|C22|C220|C222|C227|C223|C224|C220|C222|C227|C223|C224|C253|C252|C259|C251|C250|C25|C254|C258|C257|D379|D375|D373|D370|D374|D377|D372|D371|D017|Z850|D019|D01|C269|C261|C268|C178|C170|C173|C179|C172|C171|C17|D014|C240|C249|C241|C23|C24|C248|C482|C480|C481|C488|C451|C48|C178|C170|C173|C179|C172|C171|C17|D014|C240|C249|C241|C23|C24|C248|C482|C480|C481|C488|C451|C48|C381|C388|C452|C382|C37|C380|C761|C383|C398|C390|C384|D021|D023|Z852|D024|Z851|C39|C450|C399|C342|C349|D022|C340|C348|C341|C34|C33|C343|C342|C349|D022|C340|C348|C341|C34|C33|C343|C40|C41|C411|C419|C409|C413|C400|C410|C408|C401|C412|C403|C402|C414|C473|C47|C476|C475|C496|C492|C470|C498|C491|C49|C471|C478|C494|C472|C493|C499|C474|C495|C479|C490|C40|C41|C411|C419|C409|C413|C400|C410|C408|C401|C412|C403|C402|C414|C473|C47|C476|C475|C496|C492|C470|C498|C491|C49|C471|C478|C494|C472|C493|C499|C474|C495|C479|C490|D039|D032|D037|C43|D035|C438|C437|C435|C439|C430|C432|C434|D031|C431|C433|D03|D036|D038|D034|C436|D033|D030|C445|C447|C448|C441|C443|C442|C449|C446|C440|C444|D041|D047|D049|D043|D048|D046|D045|D044|D040|D042|D04|D039|D032|D037|C43|D035|C438|C437|C435|C439|C430|C432|C434|D031|C431|C433|D03|D036|D038|D034|C436|D033|D030|D039|D032|D037|C43|D035|C438|C437|C435|C439|C430|C432|C434|D031|C431|C433|D03|D036|D038|D034|C436|D033|D030|C445|C447|C448|C441|C443|C442|C449|C446|C440|C444|NA|NA|D041|D047|D049|D043|D048|D046|D045|D044|D040|D042|D04|D485|D050|D059|D057|D05|D051|C505|C503|C506|C502|C508|C50|C500|C509|C504|Z853|C501|D486|D059|D057|D05|D051|C505|C503|C506|C502|C508|C50|C500|C509|C504|Z853|C501|C505|C503|C506|C502|C508|C50|C500|C509|C504|Z853|C501|NA|D486|Z907|Z908|Z905|Z900|Z902|Z903|Z901|Z90|C53|C531|C539|Z854|C538|C530|D06|N870|D061|N872|N879|N87|D069|N871|D067|D060|C53|C531|C539|Z854|C538|C530|D06|N870|D061|N872|N879|N87|D069|N871|D067|D060|D070|C540|C548|C55|C542|C543|C549|C541|C54|D391|C570|C571|C573|C57|C577|C58|C579|C518|C574|C572|C578|C56|Z854|C519|D399|C510|C512|C51|N903|D073|C511|D390|D392|C52|D071|D072|D39|C570|C571|C573|C57|C577|C58|C579|C518|C574|C572|C578|C56|Z854|C56|Z854|C519|D399|C510|C512|C51|N903|D073|C511|D390|D392|C52|D071|D072|D39|D075|C61|Z854|D050|D074|D076|C630|C631|C637|C639|C638|C608|C63|C632|C600|Z854|C602|C601|C609|C60|C629|C621|C620|C62|Z854|D409|D400|D40|D407|D401|C630|C631|C637|C639|C638|C608|C63|C632|C600|Z854|C602|C601|C609|C60|C629|C621|C620|C62|Z854|D409|D400|D40|D407|D401|Z855|D091|C64|C65|D414|D090|C675|C673|C679|C678|C67|C671|C670|C676|C677|C672|C674|C681|C680|C688|C689|C66|C68|C64|C65|C64|C65|D414|D090|C675|C673|C679|C678|C67|C671|C670|C676|C677|C672|C674|C675|C673|C679|C678|C67|C671|C670|C676|C677|C672|C674|C681|C680|C688|C689|C66|C68|D092|C69|C690|C692|C695|C698|C694|C696|C693|C699|C691|D434|D42|D429|D432|D430|D433|D420|D421|D431|C720|C722|C724|C725|C728|C721|C700|C701|C70|C72|C723|C709|C729|C715|C714|C719|C71|C710|C712|C713|C711|C717|C718|C716|C720|C722|C724|C725|C728|C721|C700|C701|C70|C72|C723|C709|C729|C715|C714|C719|C71|C710|C712|C713|C711|C717|C718|C716|C715|C714|C719|C71|C710|C712|C713|C711|C717|C718|C716|C73|C749|C740|C750|C752|C759|C75|C74|C754|C751|C755|C758|C753|C741|Z031|D09|D050|D099|D093|D097|C767|C457|C764|C45|Z85|C459|B217|C80|Z860|Z858|C763|C762|Z859|C068|C76|Z854|C765|C97|C768|M907|C760|C767|C457|C764|C45|Z85|C459|B217|C80|Z860|Z858|C763|C762|Z859|C068|C76|Z854|C765|C97|C768|M907|C760|Z541|Z511|Z542|Z512|C790|C796|C791|C78|C798|C797|C773|C770|C775|C77|C772|C779|C774|C778|C771|C783|C780|C781|C782|C785|C784|C786|C788|C787|C793|C794|C795|C792|C773|C770|C775|C77|C772|C779|C774|C778|C771|C783|C780|C781|C782|C785|C784|C786|C788|C787|C793|C794|C795|C792|D384|D483|D382|D419|D397|D410|D383|D200|D413|D376|D481|D447|D381|D480|D441|D449|D412|D484|D411|D385|D440|D442|D446|D443|D41|D482|D448|D489|D417|D44|D487|D445|M907|D444|D380|Q850|Q850|D473|C945|D464|D46|C887|D461|D460|D752|D462|D471|D469|D578|D477|D479|C944|D467|D470|D45|D45|C813|C817|C811|C812|C819|C81|C810|C960|C961|Z857|C962|C963|C831|C967|C83|C835|C832|C830|B211|C842|C821|C843|C841|C820|C859|C837|C822|C969|C851|C834|C836|C838|C827|C840|C844|C84|C845|C85|L412|C857|C839|C82|C829|C832|C850|C833|C831|C967|C83|C835|C832|C830|B211|C842|C821|C843|C841|C820|C859|C837|C822|C969|C851|C834|C836|C838|C827|C840|C844|C84|C845|C85|L412|C857|C839|C82|C829|C832|C850|C833|C82|C829|NA|C832|C850|C833|C940|C957|C943|C950|C959|Z856|C914|C941|C95|C951|C952|C901|C947|C942|C912|C917|C915|C91|C919|C913|C910|C911|C922|C927|C923|C92|C929|C924|C920|D463|C925|C921|C937|C932|C939|C93|C931|C930|C882|C88|C881|C900|C889|C902|C883|C912|C917|C915|C91|C919|C913|C910|C911|C910|C911|C922|C927|C923|C92|C929|C924|C920|D463|C925|C921|C924|C920|D463|C925|C921|C937|C932|C939|C93|C931|C930|C882|C88|C881|C900|C889|C902|C883|D120|D125|D122|D126|D123|D127|D121|D124|D12|D128|D129|K635|NA|D109|D117|D105|D100|D107|D102|D119|D103|D101|D110|D10|D106|D11|D104|D131|D130|D132|K317|D191|D137|D133|D13|D136|D139|D135|D134|D20|D140|D15|D157|D159|D151|D144|D141|D190|D14|D152|D150|D143|D142|D163|D165|D169|D161|D167|D168|D160|D16|D166|D162|D164|D17|D176|D175|D174|D177|D179|D171|D172|D170|D173|D171|D172|D170|D173|D213|D361|D211|D214|D200|D212|D216|D21|D201|D210|D219|D215|D22|D230|D227|D229|D223|D235|D220|D23|D234|D224|D239|D226|D237|D233|D232|D225|D236|D222|D221|D231|NA|Q825|I781|I781|D251|D250|D252|D25|D259|D26|D261|D260|D269|D267|D251|D250|D252|D25|D259|D26|D261|D260|D269|D267|D27|D281|D28|D289|D282|D287|D280|D290|D294|D29|D292|D299|D293|D291|D297|D309|D303|D300|D302|D30|D304|D301|D319|D315|D312|D310|D316|D314|D311|D313|D314|D311|D313|D337|D339|D333|D330|D320|D329|D32|D332|D331|D321|D334|D333|D330|D320|D329|D32|D332|D331|D321|D334|D34|D358|D359|D355|D357|D354|D356|D350|D351|D353|D352|D350|D351|D353|D352|D18|D180|D181|NA|D367|D197|D36|D223|D200|D369|D133|D19|D199|D173|D360|D360|C469|C461|C463|C460|C468|B210|C462|C467|C46|T860|Z948	94303	266837	0.261126	27.9726	60.2519	77.9932	0	0	0.011	0.0044	2.5	0.0124	0.0339	0.0032	10.5938	3.19e-26	-0.3457	0.1673	-2.06635	0.0388
	FinnGen	Malignant neoplasm	C3_CANCER	C3_LIP_ORAL_PHARYNX|C3_DIGESTIVE_ORGANS|C3_BONE_CARTILAGE|C3_SKIN|C3_MESTOTHEL_SOFTTISSUE|C3_BREAST|C3_FEMALE_GENITAL|C3_MALE_GENITAL|C3_URINARY_TRACT|C3_EYE_BRAIN_NEURO|C3_ENDOCRINE|C3_UNCERTAIN_SECONDARY|CD2_PRIMARY_LYMPHOID_HEMATOPOIETIC|CD2_INDEPENDENT_MULTIPLE_SITES	C|D[0-4]	22026	108397	0.168881	0.03	62.06	99.37	0	0	0.0259	0.0212	1.2217	0.222	0.0445	0.0095	4.68421	2.81e-06	NA	NA	#VALUE!	NA

### Sheet: S20. FinnGen vs. UKBB- beta
phenotype	ukbb_type	finngen_def	Age of first occurrence: GWAS
			corr	tot_snps	same_dir	sign_test
hypertension	SR	I9_HYPERTENSION	0.344035	124	81	0.00041013
hypertension	HIP	I9_HYPERTENSION	0.307607	83	54	0.00401835
hypertension	COMB	I9_HYPERTENSION	0.506135	108	78	2.15738e-06
angina	SR	I9_ANGINA	0.174809	56	32	0.174841
angina	HIP	I9_ANGINA	0.139474	43	17	0.936855
angina	COMB	I9_ANGINA	0.197343	61	37	0.0618657
myocardial infarction	SR	I9_MI	0.326808	58	33	0.179072
myocardial infarction	HIP	I9_MI	-0.0773413	53	22	0.915511
myocardial infarction	COMB	I9_MI	-0.157773	75	39	0.408777
heart arrhythmia	SR	I9_AF	0.0683304	56	29	0.446927
heart arrhythmia	HIP	I9_AF	0.0796151	63	33	0.400653
heart arrhythmia	COMB	I9_AF	0.264548	68	42	0.0340593
hypothyroidism	SR	HYPOTHYROIDISM	0.364826	65	41	0.0231767
hypothyroidism	HIP	HYPOTHYROIDISM	0.0094449	59	34	0.148798
hypothyroidism	COMB	HYPOTHYROIDISM	0.0933982	69	44	0.0147467
high cholesterol	SR	E4_LIPOPROT	0.0412951	98	55	0.133203
high cholesterol	HIP	E4_LIPOPROT	0.0748435	67	36	0.312703
high cholesterol	COMB	E4_LIPOPROT	0.394388	118	69	0.0399172
diabetes	SR	E4_DIABETES	0.768111	126	88	4.92e-06
diabetes	HIP	E4_DIABETES	0.359166	88	60	0.00042325
diabetes	COMB	E4_DIABETES	-0.11714	62	30	0.648232
asthma	SR	J10_ASTHMA	0.357505	180	112	0.00064302
asthma	HIP	J10_ASTHMA	0.104344	58	38	0.012373
asthma	COMB	J10_ASTHMA	0.215583	187	114	0.00166719
depression	SR	F5_DEPRESSIO	-0.0636356	53	26	0.608077
depression	HIP	F5_DEPRESSIO	0.125247	50	22	0.838882
depression	COMB	F5_DEPRESSIO	-0.0919166	57	30	0.395683
migraine	SR	MIGRAINE_TRIPTAN	0.212422	74	43	0.100339
migraine	HIP	MIGRAINE_TRIPTAN	-0.0567036	39	18	0.738801
migraine	COMB	MIGRAINE_TRIPTAN	-0.072211	53	23	0.86416
osteoarthritis	SR	M13_ARTHROSIS	0.25093	56	27	0.65556
osteoarthritis	HIP	M13_ARTHROSIS	0.387211	36	18	0.56603
osteoarthritis	COMB	M13_ARTHROSIS	0.291816	68	37	0.272306
disc problem	SR	M13_INTERVERTEB	0.0179571	43	20	0.728808
disc problem	HIP	M13_INTERVERTEB	-0.140172	54	29	0.341745
disc problem	COMB	M13_INTERVERTEB	0.428965	64	42	0.0084291
GERD	SR	K11_REFLUX	0.381668	42	27	0.0442148
GERD	HIP	K11_REFLUX	0.392369	72	40	0.20479
GERD	COMB	K11_REFLUX	-0.206585	62	35	0.187076
hiatus hernia	SR	K11_HERNIA	-0.243005	46	22	0.670631
hiatus hernia	HIP	K11_HERNIA	-0.0887698	44	29	0.0243834
hiatus hernia	COMB	K11_HERNIA	0.175957	75	35	0.755659
cholelithiasis/gallstones	SR	K11_CHOLELITH	0.485855	64	41	0.0163829
cholelithiasis/gallstones	HIP	K11_CHOLELITH	0.219044	49	24	0.612275
cholelithiasis/gallstones	COMB	K11_CHOLELITH	0.182194	54	25	0.751691
breast cancer	SR	C3_BREAST	0.155855	59	31	0.397422
breast cancer	HIP	C3_BREAST	-0.068509	59	31	0.397422
skin cancer	SR	C3_SKIN	-0.278478	51	20	0.954043
skin cancer	HIP	C3_SKIN	-0.0577404	56	23	0.929552
endocrine/metabolic	SR	E4_ENDONUTRMET	0.640391	126	81	0.000854746
endocrine/metabolic	HIP	E4_ENDONUTRMET	0.350138	77	49	0.0110167
psychiatric disorders	SR	F5_PSYCH	0.521578	64	39	0.0517109
psychiatric disorders	HIP	F5_PSYCH	0.340203	64	33	0.450327
neurological diseases	SR	G6_NEURO	-0.0462927	60	29	0.650558
neurological diseases	HIP	G6_NEURO	-0.164985	56	22	0.959287
cardiovascular diseases	SR	I9_CVD	0.289386	83	50	0.0392098
cardiovascular diseases	HIP	I9_CVD	-0.239988	74	40	0.28069
respiratory diseases	SR	J10_RESPIRATORY	0.0110672	141	71	0.5
respiratory diseases	HIP	J10_RESPIRATORY	0.219393	36	14	0.933751
gastrointestinal/digestive diseases	SR	K11_GIDISEASES	-0.166486	68	29	0.909095
gastrointestinal/digestive diseases	HIP	K11_GIDISEASES	-0.154409	64	31	0.64601
dermatologic	SR	L12_SKIN	0.349799	103	69	0.000363785
dermatologic	HIP	L12_SKIN	0.116263	58	35	0.0740029
musculoskeletal disorders	SR	M13_MUSCULOSKELETAL	-0.115171	63	34	0.307328
musculoskeletal disorders	HIP	M13_MUSCULOSKELETAL	-0.105151	56	25	0.825159
neoplasms	SR	C3_CANCER	0.267229	65	41	0.0231767
neoplasms	HIP	C3_CANCER	0.408474	60	39	0.0136701

### Sheet: S21. SR-MTAG
phenotype	nSNPs	meanN	GWAS_mean_chisq	MTAG_mean_chisq	GWAS_equiv_maxN	Equiv. % increase in N	gwas.n_sig_loci	mtag.n_sig_loci	mtag.n_uniq_loci	mtag.n_overlap_loci	n_sig_loci_diff
asthma	7046451	361140	1.446	1.483	391324	0.0836	71	82	18	64	11
respiratory/ent	7046451	361140	1.3	1.327	393330	0.0891	35	45	11	34	10
hayfever/allergic rhinitis	7046451	361140	1.157	1.175	403458	0.1172	22	28	7	21	6
haematology/dermatology	7046451	361140	1.132	1.169	461395	0.2776	7	12	7	5	5
immunological/systemic disorders	7046451	361140	1.131	1.152	419132	0.1606	14	18	6	12	4
allergy/hypersensitivity/anaphylaxis	7046451	361140	1.146	1.161	397962	0.102	16	20	4	16	4
eczema/dermatitis	7046451	361140	1.058	1.074	463780	0.2842	10	14	5	9	4
neurology/eye/psychiatry	7046451	361140	1.116	1.124	384510	0.0647	1	3	2	1	2
joint disorder	7046451	361140	1.083	1.088	380695	0.0541	8	10	2	8	2
high cholesterol	7046451	361140	1.214	1.235	397488	0.1006	57	58	4	54	1
dermatology	7046451	361140	1.155	1.182	425651	0.1786	13	14	3	11	1
disc problem	7046451	361140	1.038	1.045	426682	0.1815	2	3	1	2	1
psychological/psychiatric problem	7046451	361140	1.136	1.139	368574	0.0206	0	1	1	0	1
osteoarthritis	7046451	361140	1.102	1.111	393990	0.091	3	3	0	3	0
musculoskeletal/trauma	7046451	361140	1.137	1.145	382481	0.0591	3	3	0	3	0
back problem	7046451	361140	1.105	1.117	404229	0.1193	5	5	1	4	0
neurology	7046451	361140	1.165	1.171	375289	0.0392	6	6	0	6	0
migraine	7046451	361140	1.087	1.09	375374	0.0394	15	14	0	14	-1
prolapsed disc/slipped disc	7046451	361140	1.03	1.039	469895	0.3011	4	3	0	3	-1
cardiovascular	7046451	361140	1.43	1.454	381497	0.0564	114	112	9	103	-2
hypertension - specific	7046451	361140	1.568	1.613	389700	0.0790829	197	191	22	169	-6

### Sheet: S22. HIP-MTAG
phenotype	nSNPs	maxN	meanN	GWAS_mean_chisq	MTAG_mean_chisq	GWAS_equiv_maxN	Equiv. % increase in N	gwas.n_sig_loci	mtag.n_sig_loci	mtag.n_uniq_loci	mtag.n_overlap_loci	n_sig_loci_diff
essential hypertension	7046451	361140	361140	1.405	1.432	384950	0.0659301	84	92	13	79	8
hypertensive disease	7046451	361140	361140	1.407	1.434	384782	0.0654649	87	89	8	81	2
endocrine/metabolic	7046451	361140	361140	1.288	1.311	389196	0.0776873	18	20	5	15	2
substance-related disorders	7046451	361140	361140	1.165	1.171	374507	0.0370133	2	3	2	1	1
diseases of esophagus and dysphagia	7046451	361140	361140	1.152	1.157	373854	0.0352052	3	4	1	3	1
chronic obstructive pulmonary disease, bronchiectasis, asthma	7046451	361140	361140	1.276	1.281	366839	0.0157806	21	22	2	20	1
dermatologic	7046451	361140	361140	1.06	1.066	396288	0.0973251	2	3	1	2	1
hypertension	7046451	361140	361140	1.405	1.431	384303	0.0641386	88	88	9	79	0
mental disorders	7046451	361140	361140	1.194	1.203	376205	0.0417151	9	9	1	8	0
neurological	7046451	361140	361140	1.135	1.144	385697	0.0679986	2	2	0	2	0
psychological disorders	7046451	361140	361140	1.156	1.158	367611	0.0179183	4	4	0	4	0
nonspecific chest pain	7046451	361140	361140	1.13	1.133	369496	0.0231378	0	0	0	0	0
alcohol-related disorders	7046451	361140	361140	1.055	1.062	401731	0.112397	1	1	0	1	0
cholelithiasis and cholecystitis	7046451	361140	361140	1.09	1.095	379692	0.0513707	18	18	2	16	0
headache; including migraine	7046451	361140	361140	1.066	1.07	381525	0.0564463	0	0	0	0	0
irregular menstrual cycle/bleeding	7046451	361140	361140	1.063	1.066	379503	0.0508473	1	1	0	1	0
digestive	7046451	361140	361140	1.187	1.197	380633	0.0539763	6	5	1	4	-1
noninfective gastrointestinal disorders	7046451	361140	361140	1.141	1.143	366603	0.0151271	1	0	0	0	-1
symptoms	7046451	361140	361140	1.148	1.15	364394	0.00901036	2	1	0	1	-1
genitourinary	7046451	361140	361140	1.145	1.146	363963	0.00781691	3	2	0	2	-1
menstrual/menopausal disorders, female infertility	7046451	361140	361140	1.035	1.041	428619	0.18685	1	0	0	0	-1
neoplasms	7046451	361140	361140	1.1	1.102	367819	0.0184942	12	11	0	11	-1
abdominal hernia	7046451	361140	361140	1.14	1.141	363395	0.00624412	12	11	0	11	-1
musculoskeletal	7046451	361140	361140	1.229	1.231	364368	0.00893836	9	7	0	7	-2
cholelithiasis	7046451	361140	361140	1.074	1.079	383089	0.060777	20	18	0	18	-2
circulatory system	7046451	361140	361140	1.266	1.277	375544	0.0398848	30	26	1	25	-4
diabetes mellitus	7046451	361140	361140	1.248	1.26	378549	0.0482057	38	31	1	30	-7
type 2 diabetes	7046451	361140	361140	1.233	1.244	377392	0.0450019	45	37	0	37	-8

### Sheet: S23. COMB-MTAG
phenotype	nSNPs	maxN	meanN	GWAS_mean_chisq	MTAG_mean_chisq	GWAS_equiv_maxN	Equiv. % increase in N	gwas.n_sig_loci	mtag.n_sig_loci	mtag.n_uniq_loci	mtag.n_overlap_loci	n_sig_loci_diff
asthma	7046451	361134	361134	1.476	1.526	398957	0.104734	79	96	23	73	17
essential hypertension	7046451	361134	361134	1.484	1.536	399916	0.10739	116	129	18	111	13
vasomotor and allergic rhinitis	7046451	361134	361134	1.213	1.242	409197	0.133089	33	42	10	32	9
chronic ischaemic heart disease	7046451	361134	361134	1.217	1.235	392102	0.0857521	38	47	10	37	9
other hypothyroidism	7046451	361134	361134	1.612	1.645	380701	0.0541821	118	125	14	111	7
diverticular disease of intestine	7046451	361134	361134	1.26	1.273	379650	0.0512718	58	62	6	56	4
acute myocardial infarction	7046451	361134	361134	1.145	1.152	377352	0.0449085	17	20	4	16	3
other dermatitis	7046451	361134	361134	1.076	1.093	441022	0.221214	23	25	7	18	2
diaphragmatic hernia	7046451	361134	361134	1.172	1.178	374690	0.0375373	10	11	1	10	1
gastritis and duodenitis	7046451	361134	361134	1.113	1.118	374332	0.036546	1	1	0	1	0
other intervertebral disk disorders	7046451	361134	361134	1.096	1.101	376291	0.0419706	7	7	1	6	0
haemorrhoids and perianal venous thrombosis	7046451	361134	361134	1.063	1.069	393364	0.0892467	4	4	0	4	0
mononeuropathies of upper limb	7046451	361134	361134	1.163	1.164	363050	0.00530551	12	12	0	12	0
disorders of lipoprotein metabolism and other lipidaemias	7046451	361134	361134	1.305	1.355	420879	0.165437	85	84	6	78	-1
other arthrosis	7046451	361134	361134	1.17	1.187	395934	0.0963631	10	9	1	8	-1
gastro-oesophageal reflux disease	7046451	361134	361134	1.184	1.188	369050	0.0219198	4	2	0	2	-2
psoriasis	7046451	361134	361134	1.657	1.898	493121	0.365479	27	23	2	21	-4
non-insulin-dependent diabetes mellitus	7046451	361134	361134	1.289	1.3	374649	0.0374238	60	54	2	52	-6

### Sheet: S24. SR-PRSpred
Phenotype	Ncase	Nctrl	Prev	pR2_covar	pR2_covar+gwas_prs	pR2_covar+mtag_prs	pR2_gwas_prs	pR2_mtag_prs	pR2_change_perct (mtag vs. gwas)	GWAS (susceptibility)												MTAG (susceptibility + age of first occurrence)
										PRS_bin	Ncase	Nctrl	Prev	OR _vs_avg	LCI _vs_avg	UCI _vs_avg	P _vs_avg	OR _vs_other	LCI _vs_other	UCI _vs_other	P _vs_other	PRS_bin	Ncase	Nctrl	Prev	OR _vs_avg	LCI _vs_avg	UCI _vs_avg	P _vs_avg	OR _vs_other	LCI _vs_other	UCI _vs_other	P _vs_other
allergy/hypersensitivity/anaphylaxis	6406	85030	0.0701	0.0065	0.0139	0.0156	0.0074	0.0092	0.2341	Top 20%	1713	16574	0.0937	1.222	1.136	1.314	6.93e-08	1.514	1.428	1.604	1.54e-44	Top 20%	1758	16529	0.0961	1.271	1.182	1.367	1.06e-10	1.579	1.49	1.672	2.14e-54
										Top 10%	937	8207	0.1025	1.353	1.242	1.475	5.84e-12	1.615	1.501	1.738	9.48e-38	Top 10%	969	8175	0.106	1.418	1.302	1.545	1.29e-15	1.689	1.571	1.816	7.79e-46
										Top 5%	492	4080	0.1076	1.435	1.289	1.599	5.22e-11	1.672	1.516	1.843	5.2e-25	Top 5%	519	4053	0.1135	1.532	1.378	1.704	3.61e-15	1.774	1.612	1.951	5.63e-32
										Top 2.5%	258	2028	0.1129	1.524	1.325	1.754	4.08e-09	1.751	1.533	1.999	1.2e-16	Top 2.5%	287	1999	0.1255	1.728	1.509	1.978	2.33e-15	1.972	1.737	2.238	9.64e-26
										Top 1%	120	795	0.1311	1.795	1.469	2.192	9.9e-09	2.047	1.686	2.486	4.91e-13	Top 1%	128	787	0.1399	1.959	1.612	2.381	1.46e-11	2.215	1.833	2.677	1.76e-16
asthma	10454	80982	0.1143	0.0048	0.0307	0.0323	0.0259	0.0275	0.0642	Top 20%	3392	14895	0.1855	1.552	1.466	1.644	3.06e-51	2.104	2.012	2.201	7.73e-232	Top 20%	3389	14898	0.1853	1.517	1.433	1.605	8e-47	2.102	2.01	2.198	2.87e-231
										Top 10%	1912	7232	0.2091	1.798	1.682	1.922	1.52e-66	2.248	2.127	2.376	1.69e-180	Top 10%	1980	7164	0.2165	1.842	1.724	1.967	6.5e-74	2.377	2.25	2.511	4.05e-210
										Top 5%	1076	3496	0.2353	2.083	1.92	2.259	6.23e-70	2.494	2.321	2.68	8.38e-137	Top 5%	1104	3468	0.2415	2.112	1.948	2.289	4.34e-74	2.593	2.415	2.785	5.17e-151
										Top 2.5%	594	1692	0.2598	2.385	2.151	2.646	7.58e-61	2.773	2.518	3.053	6.65e-96	Top 2.5%	602	1684	0.2633	2.368	2.136	2.625	1.34e-60	2.818	2.561	3.102	9.08e-100
										Top 1%	236	679	0.2579	2.341	2.005	2.733	5.38e-27	2.659	2.288	3.089	2.38e-37	Top 1%	260	655	0.2842	2.617	2.252	3.043	5.02e-36	3.05	2.637	3.528	7.26e-51
eczema/dermatitis	2266	89170	0.0248	0.003	0.0106	0.0125	0.0076	0.0094	0.2463	Top 20%	636	17651	0.0348	1.357	1.205	1.529	4.98e-07	1.577	1.436	1.731	1.02e-21	Top 20%	662	17625	0.0362	1.319	1.174	1.482	3.16e-06	1.674	1.527	1.836	5.47e-28
										Top 10%	355	8789	0.0388	1.52	1.323	1.746	3.27e-09	1.691	1.507	1.898	4.69e-19	Top 10%	376	8768	0.0411	1.509	1.318	1.727	2.3e-09	1.823	1.628	2.041	2.01e-25
										Top 5%	193	4379	0.0422	1.657	1.398	1.963	5.45e-09	1.791	1.541	2.083	3.43e-14	Top 5%	217	4355	0.0475	1.747	1.486	2.054	1.38e-11	2.054	1.78	2.371	7.14e-23
										Top 2.5%	108	2178	0.0472	1.856	1.5	2.297	1.27e-08	1.986	1.629	2.421	1.12e-11	Top 2.5%	119	2167	0.0521	1.93	1.573	2.367	2.82e-10	2.221	1.838	2.685	1.58e-16
										Top 1%	50	865	0.0546	2.167	1.607	2.922	4.03e-07	2.293	1.718	3.059	1.71e-08	Top 1%	62	853	0.0678	2.546	1.938	3.344	1.88e-11	2.91	2.24	3.779	1.2e-15
hayfever/allergic rhinitis	4859	86577	0.0531	0.0088	0.0203	0.0226	0.0115	0.0138	0.2013	Top 20%	1418	16869	0.0775	1.35	1.244	1.465	6.16e-13	1.714	1.607	1.828	1.31e-60	Top 20%	1460	16827	0.0798	1.371	1.265	1.487	1.88e-14	1.792	1.681	1.91	9.75e-72
										Top 10%	771	8373	0.0843	1.481	1.346	1.63	1.08e-15	1.776	1.639	1.925	1.78e-44	Top 10%	792	8352	0.0866	1.506	1.37	1.656	2.69e-17	1.84	1.699	1.993	7.5e-51
										Top 5%	433	4139	0.0947	1.688	1.502	1.898	1.54e-18	1.969	1.775	2.185	2.13e-37	Top 5%	438	4134	0.0958	1.688	1.503	1.896	8.91e-19	1.997	1.801	2.214	3.06e-39
										Top 2.5%	249	2037	0.1089	1.97	1.703	2.279	7.78e-20	2.26	1.974	2.588	3.83e-32	Top 2.5%	253	2033	0.1107	1.991	1.723	2.301	1.12e-20	2.315	2.024	2.649	2.19e-34
										Top 1%	101	814	0.1104	2.012	1.62	2.499	2.59e-10	2.286	1.853	2.819	1.09e-14	Top 1%	109	806	0.1191	2.181	1.768	2.692	3.58e-13	2.481	2.025	3.039	1.78e-18
high cholesterol	11394	80042	0.1246	0.0714	0.103	0.105	0.0316	0.0336	0.0635	Top 20%	3674	14613	0.2009	1.572	1.486	1.663	1.29e-55	2.277	2.177	2.382	8.6e-282	Top 20%	3670	14617	0.2007	1.537	1.453	1.625	6.12e-51	2.285	2.185	2.39	9.16e-284
										Top 10%	2058	7086	0.2251	1.857	1.737	1.984	2.09e-74	2.471	2.336	2.614	6.41e-219	Top 10%	2105	7039	0.2302	1.848	1.73	1.973	1.1e-74	2.534	2.397	2.68	3.79e-234
										Top 5%	1120	3452	0.245	2.101	1.935	2.281	1.03e-69	2.656	2.467	2.86	1.58e-147	Top 5%	1171	3401	0.2561	2.156	1.987	2.338	1.76e-76	2.813	2.614	3.026	3.75e-169
										Top 2.5%	603	1683	0.2638	2.355	2.116	2.62	1.13e-55	2.888	2.613	3.192	9.95e-96	Top 2.5%	633	1653	0.2769	2.499	2.249	2.777	4.99e-65	3.163	2.865	3.492	4e-115
										Top 1%	257	658	0.2809	2.629	2.244	3.08	5.43e-33	3.157	2.708	3.681	7.07e-49	Top 1%	267	648	0.2918	2.688	2.299	3.144	3.6e-35	3.306	2.839	3.848	1.35e-53
hypertension	24411	67025	0.267	0.0538	0.103	0.1048	0.0492	0.051	0.0372	Top 20%	7656	10631	0.4187	1.68	1.607	1.756	5.13e-116	2.61	2.518	2.704	0	Top 20%	7738	10549	0.4231	1.689	1.616	1.766	5.25e-119	2.673	2.579	2.77	0
										Top 10%	4242	4902	0.4639	2.052	1.944	2.166	1.07e-150	2.886	2.756	3.022	0	Top 10%	4289	4855	0.4691	2.075	1.966	2.19	6.17e-156	2.964	2.83	3.104	0
										Top 5%	2296	2276	0.5022	2.4	2.24	2.572	2.7e-136	3.19	2.996	3.397	1.54e-287	Top 5%	2311	2261	0.5055	2.456	2.292	2.631	4.1e-143	3.298	3.098	3.512	1.37e-303
										Top 2.5%	1251	1035	0.5472	2.932	2.673	3.217	1.5e-114	3.767	3.451	4.112	1.1e-193	Top 2.5%	1281	1005	0.5604	3.055	2.785	3.352	4.43e-123	3.976	3.642	4.341	1.07e-208
										Top 1%	549	366	0.6	3.655	3.169	4.216	8.6e-71	4.581	3.987	5.264	2.61e-102	Top 1%	552	363	0.6033	3.737	3.238	4.312	8.8e-73	4.75	4.132	5.46	1.79e-106
joint disorder	11919	79517	0.1304	0.0411	0.046	0.0462	0.0049	0.0051	0.0463	Top 20%	2929	15358	0.1602	1.165	1.1	1.234	2.29e-07	1.361	1.299	1.425	4.19e-39	Top 20%	3005	15282	0.1643	1.239	1.169	1.313	4.42e-13	1.416	1.353	1.483	4.63e-50
										Top 10%	1589	7555	0.1738	1.284	1.198	1.376	1.34e-12	1.465	1.381	1.554	1.08e-36	Top 10%	1568	7576	0.1715	1.309	1.22	1.403	4.26e-14	1.44	1.357	1.528	2.07e-33
										Top 5%	836	3736	0.1829	1.365	1.251	1.489	2.7e-12	1.529	1.412	1.655	9.35e-26	Top 5%	835	3737	0.1826	1.414	1.295	1.543	9.65e-15	1.53	1.413	1.656	8.59e-26
										Top 2.5%	426	1860	0.1864	1.415	1.261	1.588	3.7e-09	1.565	1.403	1.746	1.08e-15	Top 2.5%	443	1843	0.1938	1.547	1.379	1.734	8.67e-14	1.652	1.482	1.84	9e-20
										Top 1%	168	747	0.1836	1.397	1.172	1.666	0.000194	1.533	1.29	1.82	1.14e-06	Top 1%	176	739	0.1923	1.527	1.283	1.817	1.81e-06	1.616	1.364	1.914	2.73e-08
back problem	5545	85891	0.0606	0.0015	0.0055	0.0059	0.0039	0.0044	0.1168	Top 20%	1354	16933	0.074	1.115	1.03	1.207	0.00729	1.316	1.235	1.402	2.74e-17	Top 20%	1404	16883	0.0768	1.211	1.118	1.311	2.46e-06	1.387	1.303	1.477	1.96e-24
										Top 10%	738	8406	0.0807	1.223	1.113	1.343	2.96e-05	1.413	1.303	1.532	4.88e-17	Top 10%	745	8399	0.0815	1.291	1.174	1.419	1.29e-07	1.434	1.323	1.554	1.72e-18
										Top 5%	397	4175	0.0868	1.326	1.179	1.491	2.63e-06	1.506	1.354	1.676	5.69e-14	Top 5%	422	4150	0.0923	1.479	1.318	1.661	3.45e-11	1.624	1.464	1.803	6.86e-20
										Top 2.5%	216	2070	0.0945	1.458	1.253	1.696	1.06e-06	1.643	1.424	1.895	1.01e-11	Top 2.5%	242	2044	0.1059	1.723	1.49	1.993	2.23e-13	1.873	1.635	2.147	1.69e-19
										Top 1%	98	817	0.1071	1.67	1.344	2.075	3.72e-06	1.866	1.51	2.305	7.49e-09	Top 1%	108	807	0.118	1.944	1.577	2.397	4.77e-10	2.09	1.706	2.56	1.07e-12
migraine	2660	88776	0.0291	0.0293	0.0406	0.042	0.0113	0.0127	0.1261	Top 20%	787	17500	0.043	1.357	1.218	1.512	3.13e-08	1.703	1.564	1.855	2.21e-34	Top 20%	809	17478	0.0442	1.391	1.25	1.549	1.7e-09	1.78	1.636	1.938	1.29e-40
										Top 10%	457	8687	0.05	1.586	1.4	1.796	4.05e-13	1.9	1.713	2.108	7.86e-34	Top 10%	481	8663	0.0526	1.664	1.471	1.881	4.42e-16	2.033	1.836	2.251	1.89e-42
										Top 5%	253	4319	0.0553	1.756	1.509	2.042	2.92e-13	2.026	1.772	2.317	5.31e-25	Top 5%	266	4306	0.0582	1.838	1.584	2.133	9.98e-16	2.153	1.888	2.455	2.34e-30
										Top 2.5%	137	2149	0.0599	1.904	1.572	2.307	4.7e-11	2.153	1.801	2.573	3.81e-17	Top 2.5%	144	2142	0.063	2.005	1.661	2.42	4.59e-13	2.289	1.922	2.726	1.48e-20
										Top 1%	66	849	0.0721	2.326	1.784	3.033	4.57e-10	2.609	2.02	3.37	1.98e-13	Top 1%	67	848	0.0732	2.358	1.811	3.07	1.89e-10	2.653	2.057	3.42	5.28e-14
osteoarthritis	7869	83567	0.0861	0.0588	0.0647	0.0648	0.006	0.006	0.0123	Top 20%	2034	16253	0.1112	1.223	1.142	1.309	9.17e-09	1.446	1.369	1.527	3.75e-40	Top 20%	2027	16260	0.1108	1.176	1.098	1.259	3.36e-06	1.447	1.37	1.528	3.68e-40
										Top 10%	1113	8031	0.1217	1.348	1.243	1.462	6.31e-13	1.541	1.439	1.652	1.26e-34	Top 10%	1085	8059	0.1187	1.272	1.172	1.38	8.19e-09	1.509	1.407	1.618	6.19e-31
										Top 5%	593	3979	0.1297	1.433	1.294	1.586	4.17e-12	1.602	1.461	1.756	9.42e-24	Top 5%	543	4029	0.1188	1.274	1.148	1.415	5.47e-06	1.47	1.336	1.616	2.04e-15
										Top 2.5%	294	1992	0.1286	1.438	1.256	1.647	1.47e-07	1.581	1.391	1.796	2.32e-12	Top 2.5%	279	2007	0.122	1.303	1.135	1.496	0.000168	1.485	1.303	1.692	3.04e-09
										Top 1%	122	793	0.1333	1.465	1.197	1.793	0.000216	1.592	1.308	1.939	3.7e-06	Top 1%	134	781	0.1464	1.618	1.33	1.968	1.49e-06	1.832	1.514	2.216	4.62e-10
cardiovascular	33599	57837	0.3675	0.0745	0.1023	0.1028	0.0279	0.0283	0.0168	Top 20%	9031	9256	0.4938	1.505	1.441	1.572	6.15e-76	2.104	2.032	2.179	0	Top 20%	9020	9267	0.4932	1.497	1.434	1.563	3.15e-74	2.103	2.031	2.177	0
										Top 10%	4827	4317	0.5279	1.749	1.658	1.845	1.69e-93	2.278	2.175	2.386	2.28e-267	Top 10%	4869	4275	0.5325	1.775	1.683	1.873	9.03e-99	2.333	2.227	2.443	1.58e-282
										Top 5%	2604	1968	0.5696	2.093	1.953	2.244	2.43e-96	2.627	2.465	2.8	1.08e-193	Top 5%	2570	2002	0.5621	2.026	1.89	2.171	6.93e-89	2.561	2.404	2.73	2.23e-184
										Top 2.5%	1338	948	0.5853	2.251	2.05	2.473	1.92e-64	2.754	2.519	3.012	1.79e-109	Top 2.5%	1340	946	0.5862	2.264	2.062	2.486	1.01e-65	2.801	2.562	3.063	4.16e-113
										Top 1%	567	348	0.6197	2.667	2.306	3.084	6.67e-40	3.203	2.779	3.692	4.4e-58	Top 1%	569	346	0.6219	2.681	2.32	3.098	9.44e-41	3.266	2.834	3.763	3.99e-60
dermatology	3795	87641	0.0415	0.0021	0.01	0.0105	0.0079	0.0085	0.073	Top 20%	1068	17219	0.0584	1.295	1.171	1.433	5.11e-07	1.605	1.492	1.726	3.93e-37	Top 20%	1091	17196	0.0597	1.287	1.164	1.424	8.87e-07	1.66	1.544	1.784	8.42e-43
										Top 10%	598	8546	0.0654	1.432	1.282	1.6	2.34e-10	1.73	1.581	1.894	1.15e-32	Top 10%	569	8575	0.0622	1.349	1.205	1.511	2.08e-07	1.628	1.485	1.785	2.99e-25
										Top 5%	303	4269	0.0663	1.445	1.258	1.659	1.83e-07	1.691	1.497	1.909	2.46e-17	Top 5%	305	4267	0.0667	1.45	1.262	1.665	1.43e-07	1.707	1.512	1.927	5.2e-18
										Top 2.5%	169	2117	0.0739	1.611	1.354	1.917	7.54e-08	1.87	1.593	2.196	1.93e-14	Top 2.5%	159	2127	0.0696	1.503	1.258	1.796	7.38e-06	1.746	1.481	2.058	3.34e-11
										Top 1%	72	843	0.0787	1.732	1.345	2.229	2.07e-05	1.977	1.55	2.521	3.96e-08	Top 1%	76	839	0.0831	1.82	1.422	2.331	2.03e-06	2.092	1.65	2.653	1.08e-09
haematology/dermatology	5011	86425	0.0548	0.0022	0.0077	0.008	0.0055	0.0058	0.0556	Top 20%	1342	16945	0.0734	1.268	1.162	1.384	9.18e-08	1.498	1.404	1.599	2.45e-34	Top 20%	1367	16920	0.0748	1.27	1.162	1.388	1.28e-07	1.541	1.444	1.643	2.19e-39
										Top 10%	711	8433	0.0778	1.329	1.202	1.468	2.47e-08	1.523	1.403	1.655	1.69e-23	Top 10%	731	8413	0.0799	1.341	1.214	1.482	8.75e-09	1.58	1.456	1.715	5.03e-28
										Top 5%	370	4202	0.0809	1.385	1.223	1.569	2.8e-07	1.553	1.39	1.734	5.99e-15	Top 5%	379	4193	0.0829	1.39	1.228	1.574	2.05e-07	1.6	1.434	1.785	3.64e-17
										Top 2.5%	180	2106	0.0787	1.345	1.14	1.588	0.000444	1.485	1.272	1.734	5.85e-07	Top 2.5%	193	2093	0.0844	1.417	1.205	1.666	2.41e-05	1.606	1.382	1.867	6.71e-10
										Top 1%	87	828	0.0951	1.653	1.312	2.081	1.95e-05	1.812	1.45	2.265	1.73e-07	Top 1%	87	828	0.0951	1.613	1.28	2.033	5.03e-05	1.812	1.45	2.264	1.76e-07
immunological/systemic disorders	7492	83944	0.0819	0.0053	0.0102	0.0116	0.0049	0.0064	0.2945	Top 20%	1887	16400	0.1032	1.187	1.107	1.272	1.28e-06	1.39	1.316	1.469	8.56e-32	Top 20%	1949	16338	0.1066	1.237	1.154	1.325	1.69e-09	1.459	1.382	1.541	5.17e-42
										Top 10%	1010	8134	0.1105	1.282	1.18	1.392	3.86e-09	1.458	1.359	1.564	8.2e-26	Top 10%	1068	8076	0.1168	1.374	1.267	1.491	2.27e-14	1.567	1.463	1.679	2e-37
										Top 5%	565	4007	0.1236	1.453	1.313	1.608	5.65e-13	1.634	1.491	1.791	8.79e-26	Top 5%	572	4000	0.1251	1.492	1.348	1.651	1.11e-14	1.662	1.517	1.821	9.46e-28
										Top 2.5%	313	1973	0.1369	1.631	1.432	1.856	1.5e-13	1.818	1.609	2.054	7.85e-22	Top 2.5%	310	1976	0.1356	1.635	1.435	1.863	1.46e-13	1.803	1.595	2.037	4.14e-21
										Top 1%	133	782	0.1454	1.769	1.461	2.142	4.99e-09	1.947	1.617	2.345	2.13e-12	Top 1%	148	767	0.1617	2.001	1.665	2.404	1.42e-13	2.19	1.833	2.618	6.27e-18
musculoskeletal/trauma	20611	70825	0.2254	0.0228	0.027	0.0273	0.0042	0.0045	0.0511	Top 20%	4866	13421	0.2661	1.18	1.126	1.238	7.27e-12	1.334	1.285	1.386	1.1e-50	Top 20%	4831	13456	0.2642	1.154	1.101	1.21	3.47e-09	1.318	1.269	1.369	1.66e-46
										Top 10%	2515	6629	0.275	1.248	1.178	1.322	4.61e-14	1.374	1.307	1.443	3.19e-36	Top 10%	2516	6628	0.2752	1.227	1.159	1.3	3.25e-12	1.366	1.3	1.435	4.95e-35
										Top 5%	1278	3294	0.2795	1.282	1.19	1.38	4.56e-11	1.387	1.296	1.484	2.43e-21	Top 5%	1316	3256	0.2878	1.318	1.225	1.419	1.46e-13	1.447	1.353	1.547	3.48e-27
										Top 2.5%	688	1598	0.301	1.433	1.301	1.579	3.63e-13	1.541	1.405	1.689	4.2e-20	Top 2.5%	651	1635	0.2848	1.305	1.182	1.439	1.16e-07	1.414	1.287	1.552	4.25e-13
										Top 1%	260	655	0.2842	1.342	1.155	1.56	0.000121	1.431	1.235	1.657	1.75e-06	Top 1%	268	647	0.2929	1.373	1.183	1.593	2.93e-05	1.479	1.278	1.71	1.38e-07
neurology	6271	85165	0.0686	0.0067	0.0095	0.0099	0.0028	0.0031	0.1312	Top 20%	1543	16744	0.0844	1.223	1.133	1.32	2.4e-07	1.33	1.253	1.413	1.25e-20	Top 20%	1558	16729	0.0852	1.191	1.104	1.284	6.36e-06	1.343	1.265	1.426	4.45e-22
										Top 10%	798	8346	0.0873	1.268	1.157	1.39	3.98e-07	1.337	1.237	1.446	2.48e-13	Top 10%	827	8317	0.0904	1.271	1.161	1.391	2.11e-07	1.394	1.291	1.505	2.24e-17
										Top 5%	414	4158	0.0906	1.321	1.177	1.483	2.43e-06	1.37	1.234	1.521	3.77e-09	Top 5%	423	4149	0.0925	1.301	1.16	1.459	6.58e-06	1.404	1.265	1.557	1.49e-10
										Top 2.5%	222	2064	0.0971	1.427	1.228	1.658	3.29e-06	1.469	1.276	1.692	9.46e-08	Top 2.5%	232	2054	0.1015	1.446	1.248	1.675	8.74e-07	1.551	1.351	1.782	5.33e-10
										Top 1%	87	828	0.0951	1.405	1.117	1.766	0.0036	1.43	1.144	1.787	0.00166	Top 1%	89	826	0.0973	1.37	1.093	1.718	0.00631	1.457	1.169	1.817	0.000829
neurology/eye/psychiatry	15851	75585	0.1734	0.0051	0.0076	0.0077	0.0025	0.0026	0.0516	Top 20%	3617	14670	0.1978	1.093	1.038	1.151	0.000763	1.228	1.178	1.28	2.21e-22	Top 20%	3694	14593	0.202	1.139	1.082	1.2	7.75e-07	1.273	1.222	1.327	1.26e-30
										Top 10%	1899	7245	0.2077	1.161	1.091	1.236	2.88e-06	1.284	1.217	1.355	9.76e-20	Top 10%	1913	7231	0.2092	1.191	1.118	1.268	4.6e-08	1.3	1.232	1.372	1.18e-21
										Top 5%	987	3585	0.2159	1.224	1.13	1.325	6.92e-07	1.338	1.244	1.44	4.42e-15	Top 5%	968	3604	0.2117	1.21	1.117	1.311	3.22e-06	1.304	1.212	1.404	1.24e-12
										Top 2.5%	493	1793	0.2157	1.228	1.103	1.366	0.000164	1.331	1.203	1.474	3.26e-08	Top 2.5%	501	1785	0.2192	1.267	1.139	1.409	1.27e-05	1.358	1.228	1.503	2.73e-09
										Top 1%	221	694	0.2415	1.421	1.215	1.662	1.06e-05	1.535	1.318	1.789	3.89e-08	Top 1%	212	703	0.2317	1.387	1.184	1.626	5.29e-05	1.476	1.264	1.723	8.76e-07
psychological/psychiatric problem	7064	84372	0.0773	0.0088	0.0134	0.0135	0.0046	0.0047	0.0224	Top 20%	1785	16502	0.0976	1.181	1.1	1.268	4.16e-06	1.394	1.318	1.475	9.76e-31	Top 20%	1778	16509	0.0972	1.148	1.069	1.231	0.000129	1.387	1.31	1.467	1.09e-29
										Top 10%	927	8217	0.1014	1.231	1.13	1.34	1.81e-06	1.401	1.302	1.507	1.34e-19	Top 10%	961	8183	0.1051	1.255	1.154	1.365	1.13e-07	1.475	1.372	1.585	4.08e-26
										Top 5%	506	4066	0.1107	1.367	1.229	1.519	7.66e-09	1.535	1.394	1.69	2.36e-18	Top 5%	520	4052	0.1137	1.371	1.234	1.522	3.63e-09	1.583	1.439	1.74	3.05e-21
										Top 2.5%	256	2030	0.112	1.377	1.197	1.584	7.86e-06	1.528	1.338	1.745	4e-10	Top 2.5%	260	2026	0.1137	1.369	1.191	1.573	9.98e-06	1.558	1.366	1.778	4.48e-11
										Top 1%	114	801	0.1246	1.546	1.261	1.895	2.75e-05	1.702	1.396	2.076	1.51e-07	Top 1%	117	798	0.1279	1.566	1.28	1.915	1.29e-05	1.768	1.453	2.152	1.29e-08
respiratory/ent	16348	75088	0.1788	0.0027	0.016	0.0162	0.0132	0.0135	0.0204	Top 20%	4464	13823	0.2441	1.282	1.221	1.347	3.85e-23	1.646	1.583	1.712	2.8e-137	Top 20%	4516	13771	0.247	1.31	1.247	1.376	7.96e-27	1.681	1.616	1.748	1.48e-149
										Top 10%	2461	6683	0.2691	1.459	1.376	1.547	1.14e-36	1.789	1.702	1.881	6.46e-116	Top 10%	2481	6663	0.2713	1.483	1.399	1.573	1.19e-39	1.813	1.725	1.905	1.75e-121
										Top 5%	1338	3234	0.2927	1.635	1.52	1.76	1.57e-39	1.951	1.826	2.085	5.96e-87	Top 5%	1337	3235	0.2924	1.642	1.525	1.767	6.32e-40	1.945	1.82	2.078	4.58e-86
										Top 2.5%	731	1555	0.3198	1.859	1.69	2.044	2.68e-37	2.175	1.988	2.379	1.64e-64	Top 2.5%	698	1588	0.3053	1.743	1.583	1.919	1.37e-29	2.028	1.852	2.221	1.82e-52
										Top 1%	313	602	0.3421	2.057	1.786	2.37	1.74e-23	2.377	2.071	2.728	8.72e-35	Top 1%	302	613	0.3301	1.954	1.693	2.254	4.03e-20	2.244	1.952	2.579	5.1e-30

### Sheet: S25. HIP-PRSpred
Phenotype	Ncase	Nctrl	Prev	pR2_covar	pR2_covar_gwas_prs	pR2_covar_mtag_prs	pR2_gwas_prs	pR2_mtag_prs	pR2_change_perct (mtag vs. gwas)	GWAS (susceptibility)												MTAG (susceptibility + age of first occurrence)
										PRS_bin	Ncase	Nctrl	Prevalence	OR _vs_avg	LCI _vs_avg	UCI _vs_avg	P _vs_avg	OR _vs_other	LCI _vs_other	UCI _vs_other	P _vs_other	PRS_bin	Ncase	Nctrl	Prevalence	OR _vs_avg	LCI _vs_avg	UCI _vs_avg	P _vs_avg	OR _vs_other	LCI _vs_other	UCI _vs_other	P _vs_other
abdominal hernia	10418	81018	0.113938	0.0388702	0.0454758	0.0456327	0.00660561	0.00676251	2.37524	Top 20%	2722	15565	0.148849	1.291	1.21548	1.37122	9.99189e-17	1.49429	1.42443	1.56758	9.73163e-61	Top 20%	2716	15571	0.148521	1.23763	1.16583	1.31385	2.70471e-12	1.4872	1.41764	1.56018	2.70789e-59
										Top 10%	1453	7691	0.158902	1.40456	1.30694	1.50947	2.39034e-20	1.56376	1.47074	1.66266	2.56903e-46	Top 10%	1430	7714	0.156387	1.32828	1.23628	1.42712	9.02822e-15	1.53336	1.44168	1.63087	4.58688e-42
										Top 5%	774	3798	0.169291	1.505	1.37518	1.64707	6.5421e-19	1.63974	1.51107	1.77936	1.87724e-32	Top 5%	763	3809	0.166885	1.43473	1.31104	1.57009	4.23959e-15	1.62011	1.49235	1.75882	1.14609e-30
										Top 2.5%	414	1872	0.181102	1.64235	1.46073	1.84656	1.0642e-16	1.76868	1.58333	1.97573	5.75024e-24	Top 2.5%	403	1883	0.17629	1.53621	1.36545	1.72833	9.26444e-13	1.71203	1.5309	1.9146	4.34223e-21
										Top 1%	171	744	0.186885	1.72574	1.4483	2.05632	1.04619e-09	1.83918	1.55008	2.18221	2.88193e-12	Top 1%	178	737	0.194536	1.7302	1.45625	2.05568	4.54952e-10	1.91867	1.62113	2.27082	3.47023e-14
alcohol-related disorders	2942	88494	0.0321755	0.0289173	0.0322903	0.0322671	0.003373	0.00334983	-0.686904	Top 20%	708	17579	0.038716	1.05541	0.947909	1.1751	0.325149	1.25271	1.14872	1.36611	3.47228e-07	Top 20%	709	17578	0.0387707	1.05266	0.945557	1.17189	0.34855	1.25475	1.15063	1.36829	2.82564e-07
										Top 10%	381	8763	0.0416667	1.12795	0.991952	1.28259	0.0662489	1.3179	1.17996	1.47196	9.89807e-07	Top 10%	381	8763	0.0416667	1.12677	0.990975	1.28117	0.0685114	1.31801	1.18001	1.47214	9.90855e-07
										Top 5%	208	4364	0.0454943	1.21812	1.03821	1.42921	0.0155256	1.41227	1.2213	1.63311	3.20817e-06	Top 5%	205	4367	0.0448382	1.19673	1.01911	1.40531	0.0284555	1.39164	1.20238	1.61069	9.37324e-06
										Top 2.5%	118	2168	0.0516185	1.39537	1.14009	1.70781	0.00123013	1.60637	1.32772	1.94349	1.08086e-06	Top 2.5%	114	2172	0.0498688	1.3384	1.09013	1.64321	0.00536382	1.55141	1.27841	1.88272	8.69965e-06
										Top 1%	46	869	0.0502732	1.36303	1.00114	1.85572	0.0491528	1.55309	1.14931	2.09874	0.00415858	Top 1%	52	863	0.0568306	1.51919	1.13354	2.03604	0.00512602	1.74871	1.31548	2.32461	0.000119136
cholelithiasis	3106	88330	0.0339691	0.0230361	0.0380228	0.0389139	0.0149867	0.0158778	5.94593	Top 20%	992	17295	0.0542462	1.4865	1.34536	1.64245	6.80138e-15	1.91506	1.77193	2.06975	2.0885e-60	Top 20%	996	17291	0.0544649	1.46655	1.32857	1.61885	3.05804e-14	1.92225	1.77869	2.0774	3.56065e-61
										Top 10%	565	8579	0.0617892	1.71059	1.52521	1.91849	4.5923e-20	2.06686	1.88056	2.27162	2.7653e-51	Top 10%	569	8575	0.0622266	1.68558	1.50443	1.88855	2.24852e-19	2.06541	1.87969	2.26948	1.93228e-51
										Top 5%	333	4239	0.0728347	2.03177	1.77358	2.32754	1.55288e-24	2.37652	2.11056	2.67599	2.33842e-46	Top 5%	322	4250	0.0704287	1.93097	1.68437	2.21368	3.75171e-21	2.26716	2.01021	2.55696	1.41099e-40
										Top 2.5%	167	2119	0.0730534	2.00837	1.6838	2.39549	8.91244e-15	2.27231	1.93057	2.67455	5.57947e-23	Top 2.5%	164	2122	0.071741	1.97236	1.65265	2.35391	5.16056e-14	2.2478	1.90731	2.64907	4.25351e-22
										Top 1%	71	844	0.0775956	2.16846	1.67861	2.80126	3.12547e-09	2.41493	1.8868	3.09088	2.51744e-12	Top 1%	75	840	0.0819672	2.31013	1.79942	2.96581	5.07852e-11	2.58359	2.03034	3.2876	1.16097e-14
cholelithiasis and cholecystitis	3694	87742	0.0403998	0.0237167	0.0407261	0.0402355	0.0170094	0.0165188	-2.88446	Top 20%	1183	17104	0.0646908	1.45915	1.33168	1.59882	5.4224e-16	1.94343	1.80922	2.08761	5.26388e-74	Top 20%	1201	17086	0.0656751	1.46121	1.33444	1.60003	2.59454e-16	1.98182	1.84543	2.12828	7.16617e-79
										Top 10%	673	8471	0.0736002	1.68231	1.514	1.86933	3.9712e-22	2.08814	1.91388	2.27827	1.3512e-61	Top 10%	682	8462	0.0745844	1.68294	1.51573	1.86861	1.85677e-22	2.12067	1.94444	2.31287	1.09932e-64
										Top 5%	367	4205	0.0802712	1.84418	1.62228	2.09644	8.20997e-21	2.19044	1.95627	2.45264	4.4188e-42	Top 5%	357	4215	0.078084	1.76255	1.5493	2.00513	7.03122e-18	2.10991	1.88193	2.36551	1.67989e-37
										Top 2.5%	197	2089	0.0861767	2.00108	1.69984	2.35569	7.84224e-17	2.31779	1.9925	2.69619	1.21678e-27	Top 2.5%	191	2095	0.0835521	1.90507	1.61595	2.24593	1.65678e-14	2.23235	1.91516	2.60208	9.57976e-25
										Top 1%	93	822	0.101639	2.40368	1.91403	3.01861	4.48904e-14	2.7283	2.19134	3.39684	2.8101e-19	Top 1%	83	832	0.0907104	2.12708	1.6767	2.69843	5.04591e-10	2.46353	1.9571	3.101	1.60546e-14
chronic obstructive pulmonary disease, bronchiectasis, asthma	7482	83954	0.0818277	0.0159753	0.0309808	0.0315391	0.0150054	0.0155638	3.72111	Top 20%	2264	16023	0.123804	1.39109	1.30127	1.48711	3.21829e-22	1.80189	1.70937	1.89942	2.91215e-106	Top 20%	2279	16008	0.124624	1.42216	1.33015	1.52053	5.68574e-25	1.82224	1.72881	1.92073	1.35236e-110
										Top 10%	1272	7872	0.139108	1.59403	1.47452	1.72322	9.29805e-32	1.9398	1.81728	2.07058	3.70132e-88	Top 10%	1283	7861	0.140311	1.62736	1.50528	1.75935	1.92324e-34	1.95845	1.8351	2.0901	3.53385e-91
										Top 5%	667	3905	0.145888	1.68195	1.52664	1.85307	7.10007e-26	1.95777	1.7955	2.13471	2.65996e-52	Top 5%	718	3854	0.157043	1.8474	1.67989	2.03162	1.02939e-36	2.15175	1.97789	2.3409	4.41825e-71
										Top 2.5%	363	1923	0.158793	1.8594	1.64238	2.10509	1.17436e-22	2.11547	1.8842	2.37514	7.19977e-37	Top 2.5%	399	1887	0.174541	2.10183	1.86349	2.37064	1.09885e-33	2.39677	2.1434	2.6801	4.51907e-53
										Top 1%	164	751	0.179235	2.14164	1.79218	2.55925	5.32878e-17	2.39867	2.01924	2.8494	2.30876e-23	Top 1%	166	749	0.181421	2.22372	1.8619	2.65586	1.13947e-18	2.47408	2.08437	2.93664	3.81312e-25
circulatory system	32273	59163	0.352957	0.0569916	0.067439	0.067701	0.0104473	0.0107094	2.50803	Top 20%	7890	10397	0.431454	1.26518	1.21176	1.32095	1.17509e-26	1.57301	1.51968	1.62821	4.09601e-146	Top 20%	7892	10395	0.431563	1.24737	1.19467	1.3024	1.06238e-23	1.57433	1.52096	1.62957	1.06054e-146
										Top 10%	4109	5035	0.449366	1.37327	1.30263	1.44774	5.42968e-32	1.63327	1.56053	1.7094	7.16497e-99	Top 10%	4134	5010	0.4521	1.35812	1.28832	1.4317	5.8107e-30	1.64304	1.56991	1.71958	2.29377e-101
										Top 5%	2163	2409	0.473097	1.51784	1.41794	1.62477	3.00774e-33	1.76431	1.65768	1.87781	2.91759e-71	Top 5%	2121	2451	0.463911	1.44112	1.34625	1.54268	7.19903e-26	1.69857	1.59582	1.80793	3.47638e-62
										Top 2.5%	1097	1189	0.479878	1.55104	1.41576	1.69924	4.22275e-21	1.77499	1.62736	1.936	2.28459e-38	Top 2.5%	1106	1180	0.483815	1.5663	1.42967	1.71599	5.63669e-22	1.82318	1.67152	1.98859	7.48456e-42
										Top 1%	456	459	0.498361	1.70089	1.47969	1.95515	7.8641e-14	1.92965	1.68407	2.21103	2.93797e-21	Top 1%	466	449	0.50929	1.7613	1.53229	2.02455	1.6509e-15	2.02771	1.76966	2.32338	2.46057e-24
dermatologic	10858	80578	0.11875	0.00648434	0.00847577	0.00862593	0.00199143	0.00214159	7.54032	Top 20%	2443	15844	0.133592	1.06731	1.00459	1.13395	0.0350119	1.18002	1.12419	1.23863	2.17956e-11	Top 20%	2506	15781	0.137037	1.11366	1.04828	1.18312	0.00048734	1.22614	1.16855	1.28656	9.82075e-17
										Top 10%	1286	7858	0.140639	1.13055	1.05085	1.2163	0.00100228	1.23645	1.16105	1.31675	3.80532e-11	Top 10%	1296	7848	0.141732	1.15919	1.07741	1.24718	7.57345e-05	1.25316	1.17693	1.33431	1.80866e-12
										Top 5%	667	3905	0.145888	1.17989	1.07512	1.29486	0.000489	1.27817	1.17405	1.39153	1.50434e-08	Top 5%	660	3912	0.144357	1.18324	1.07773	1.29907	0.000413985	1.26616	1.16262	1.37892	5.90176e-08
										Top 2.5%	327	1959	0.143045	1.15308	1.01738	1.30688	0.0257623	1.24253	1.10288	1.39987	0.000357221	Top 2.5%	348	1938	0.152231	1.26225	1.11684	1.42661	0.000191872	1.34503	1.19737	1.51091	5.85743e-07
										Top 1%	145	770	0.15847	1.30522	1.08667	1.56771	0.00438474	1.40865	1.17758	1.68505	0.00017808	Top 1%	152	763	0.16612	1.40065	1.16992	1.67688	0.00024365	1.49126	1.25079	1.77796	8.41899e-06
diabetes mellitus	4672	86764	0.0510958	0.043124	0.0749085	0.0726682	0.0317845	0.0295442	-7.04852	Top 20%	1671	16616	0.0913764	1.64775	1.52075	1.78535	2.94941e-34	2.40083	2.25406	2.55716	4.74108e-163	Top 20%	1645	16642	0.0899546	1.64382	1.51672	1.78157	9.83745e-34	2.34513	2.2013	2.49836	1.62102e-153
										Top 10%	1002	8142	0.10958	2.02778	1.85115	2.22126	3.33408e-52	2.69838	2.50386	2.908	4.36254e-149	Top 10%	946	8198	0.103456	1.92954	1.75932	2.11623	3.19438e-44	2.50271	2.31901	2.70097	5.42158e-123
										Top 5%	568	4004	0.124234	2.37967	2.13309	2.65475	2.05439e-54	2.96181	2.69261	3.25793	1.75695e-110	Top 5%	538	4034	0.117673	2.26658	2.02853	2.53256	2.37211e-47	2.78568	2.52765	3.07005	8.28314e-95
										Top 2.5%	315	1971	0.137795	2.71234	2.36518	3.11046	2.93405e-46	3.25682	2.87225	3.69287	9.48962e-76	Top 2.5%	296	1990	0.129484	2.52723	2.19856	2.90503	6.95553e-39	3.00427	2.64173	3.41656	4.34261e-63
										Top 1%	155	760	0.169399	3.55452	2.94323	4.29277	1.27266e-39	4.15575	3.47053	4.97625	3.73938e-54	Top 1%	132	783	0.144262	2.91628	2.39117	3.55669	4.23693e-26	3.36622	2.78041	4.07546	1.52605e-35
digestive	35083	56353	0.383689	0.0221064	0.0268183	0.0272096	0.00471183	0.00510313	8.30463	Top 20%	8020	10267	0.438563	1.17733	1.12916	1.22755	1.8712e-14	1.34412	1.29999	1.38975	1.5627e-67	Top 20%	7998	10289	0.43736	1.1479	1.10105	1.19674	8.69469e-11	1.33603	1.29216	1.38139	7.44302e-65
										Top 10%	4160	4984	0.454943	1.26263	1.19959	1.32897	4.45041e-19	1.4025	1.34181	1.46594	8.84855e-51	Top 10%	4194	4950	0.458661	1.25349	1.1911	1.31915	4.17509e-18	1.42735	1.36561	1.49188	4.84726e-56
										Top 5%	2190	2382	0.479003	1.3887	1.29998	1.48348	1.87988e-22	1.52035	1.43095	1.61535	8.10848e-42	Top 5%	2192	2380	0.47944	1.35822	1.27164	1.45069	8.13748e-20	1.52415	1.43454	1.61936	2.57431e-42
										Top 2.5%	1119	1167	0.489501	1.44197	1.31984	1.5754	5.22448e-16	1.56225	1.43575	1.69989	3.94918e-25	Top 2.5%	1135	1151	0.4965	1.45136	1.32874	1.58529	1.32563e-16	1.61499	1.48425	1.75724	9.05352e-29
										Top 1%	480	435	0.52459	1.63611	1.42931	1.87283	9.26785e-13	1.75851	1.54046	2.00742	6.42124e-17	Top 1%	481	434	0.525683	1.6201	1.4155	1.85427	2.47274e-12	1.79007	1.56789	2.04374	7.22573e-18
diseases of esophagus and dysphagia	9067	82369	0.0991623	0.0159159	0.0212953	0.0218607	0.00537948	0.00594488	10.5103	Top 20%	2320	15967	0.126866	1.23167	1.15579	1.31252	1.33358e-10	1.43204	1.36139	1.50634	5.26987e-44	Top 20%	2323	15964	0.12703	1.18765	1.11506	1.26497	9.06519e-08	1.43458	1.36381	1.50901	1.99806e-44
										Top 10%	1213	7931	0.132655	1.30114	1.20552	1.40435	1.38503e-11	1.45854	1.36645	1.55684	8.08706e-30	Top 10%	1230	7914	0.134514	1.26848	1.17609	1.36812	7.09814e-10	1.47573	1.38298	1.5747	7.03278e-32
										Top 5%	647	3925	0.141514	1.39943	1.27175	1.53992	5.77533e-12	1.54513	1.41666	1.68526	8.85761e-23	Top 5%	648	3924	0.141732	1.34421	1.22206	1.47857	1.1606e-09	1.53437	1.40689	1.6734	3.87977e-22
										Top 2.5%	338	1948	0.147857	1.45549	1.28423	1.64958	4.18374e-09	1.5918	1.41398	1.79199	1.45333e-14	Top 2.5%	347	1939	0.151794	1.46161	1.29143	1.65421	1.86044e-09	1.65234	1.46951	1.85793	4.70943e-17
										Top 1%	157	758	0.171585	1.76697	1.47671	2.11429	5.04808e-10	1.92977	1.62052	2.29805	1.61483e-13	Top 1%	150	765	0.163934	1.58193	1.31854	1.89793	7.97266e-07	1.77486	1.48582	2.12014	2.51501e-10
endocrine/metabolic	17172	74264	0.187803	0.0436986	0.055301	0.0554977	0.0116024	0.0117991	1.69509	Top 20%	4565	13722	0.249631	1.33268	1.26756	1.40115	2.71195e-29	1.6408	1.57696	1.70723	4.1864e-132	Top 20%	4594	13693	0.251217	1.34897	1.28298	1.41837	1.33106e-31	1.64637	1.58238	1.71295	3.72047e-134
										Top 10%	2473	6671	0.270451	1.49518	1.40818	1.58755	1.65664e-39	1.7567	1.66944	1.84852	3.51343e-104	Top 10%	2418	6726	0.264436	1.46407	1.37852	1.55492	2.31088e-35	1.69866	1.61379	1.78798	2.72694e-91
										Top 5%	1291	3281	0.282371	1.60108	1.484	1.72739	5.8242e-34	1.82965	1.70814	1.9598	1.55309e-66	Top 5%	1280	3292	0.279965	1.59	1.47358	1.71562	6.24916e-33	1.79156	1.67235	1.91926	7.24218e-62
										Top 2.5%	695	1591	0.304024	1.7813	1.61319	1.96693	3.50966e-30	2.00292	1.82403	2.19937	5.74091e-48	Top 2.5%	684	1602	0.299213	1.75411	1.58807	1.93751	1.63949e-28	1.94995	1.77503	2.1421	4.34704e-44
										Top 1%	284	631	0.310383	1.82041	1.56786	2.11363	3.78541e-15	2.02321	1.74929	2.34001	2.21491e-21	Top 1%	288	627	0.314754	1.91078	1.64697	2.21685	1.31875e-17	2.10183	1.8182	2.4297	9.82225e-24
genitourinary	24939	66497	0.272748	0.0204867	0.0226655	0.0226355	0.00217876	0.00214876	-1.37713	Top 20%	5593	12694	0.305846	1.1081	1.05989	1.15851	6.09817e-06	1.22852	1.18512	1.2735	3.36557e-29	Top 20%	5599	12688	0.306174	1.13265	1.08315	1.18442	4.67851e-08	1.23104	1.18757	1.2761	9.0385e-30
										Top 10%	2873	6271	0.314195	1.15364	1.09249	1.21822	2.70265e-07	1.25469	1.19661	1.3156	6.50113e-21	Top 10%	2876	6268	0.314523	1.17655	1.11395	1.24267	5.59067e-09	1.25433	1.19629	1.31519	6.96969e-21
										Top 5%	1450	3122	0.317148	1.16667	1.08733	1.25181	1.78945e-05	1.25348	1.17467	1.33758	9.15222e-12	Top 5%	1471	3101	0.321741	1.22698	1.14354	1.3165	1.24648e-08	1.29361	1.21255	1.38008	6.29218e-15
										Top 2.5%	752	1534	0.328959	1.24487	1.13333	1.36739	4.7996e-06	1.33065	1.21644	1.45558	4.39169e-10	Top 2.5%	749	1537	0.327647	1.2665	1.15271	1.39153	8.71129e-07	1.32642	1.21251	1.45104	7.00029e-10
										Top 1%	316	599	0.345355	1.34378	1.16618	1.54843	4.39401e-05	1.43342	1.24744	1.64713	3.80961e-07	Top 1%	321	594	0.35082	1.40218	1.21709	1.61542	2.86803e-06	1.46569	1.2761	1.68344	6.30433e-08
headache; including migraine	2305	89131	0.0252089	0.0051118	0.00647012	0.00616139	0.00135832	0.00104958	-22.7292	Top 20%	525	17762	0.0287089	1.11007	0.980308	1.25701	0.0996769	1.18239	1.07116	1.30519	0.000888717	Top 20%	504	17783	0.0275606	1.04703	0.923442	1.18715	0.473305	1.1187	1.01201	1.23665	0.0282775
										Top 10%	268	8876	0.0293088	1.13007	0.971971	1.3139	0.111771	1.18129	1.03796	1.34441	0.0115826	Top 10%	271	8873	0.0296369	1.12486	0.967932	1.30723	0.124826	1.19741	1.05275	1.36194	0.0060969
										Top 5%	154	4418	0.0336833	1.30706	1.08751	1.57093	0.00431484	1.3659	1.15648	1.61325	0.000240568	Top 5%	143	4429	0.0312773	1.18147	0.977917	1.4274	0.0838919	1.25014	1.05249	1.48489	0.0109992
										Top 2.5%	78	2208	0.0341207	1.31409	1.03056	1.67563	0.0276142	1.36004	1.0807	1.7116	0.00875183	Top 2.5%	82	2204	0.0358705	1.34626	1.06096	1.70828	0.0144065	1.42104	1.1351	1.77902	0.00217279
										Top 1%	29	886	0.031694	1.19739	0.81795	1.75284	0.354196	1.24049	0.854675	1.80047	0.25687	Top 1%	36	879	0.0393443	1.47444	1.04353	2.08328	0.0276925	1.55341	1.10982	2.17431	0.0102486
hypertension	17627	73809	0.19278	0.0799033	0.107779	0.108985	0.027876	0.0290816	4.32487	Top 20%	5276	13011	0.288511	1.50687	1.43415	1.58328	2.30205e-59	2.13384	2.05126	2.21974	0	Top 20%	5311	12976	0.290425	1.49297	1.42115	1.56841	3.70091e-57	2.17171	2.08769	2.25911	0
										Top 10%	2904	6240	0.317585	1.74524	1.64508	1.85151	3.81625e-76	2.28718	2.17491	2.40524	9.96809e-228	Top 10%	2944	6200	0.32196	1.74436	1.64466	1.8501	1.19644e-76	2.3458	2.23087	2.46665	1.17603e-242
										Top 5%	1578	2994	0.345144	2.00095	1.85729	2.15571	2.1315e-74	2.50906	2.34565	2.68385	6.7931e-158	Top 5%	1585	2987	0.346675	1.98558	1.84353	2.13858	2.6066e-73	2.55141	2.3853	2.72908	9.59513e-164
										Top 2.5%	831	1455	0.363517	2.20136	1.99571	2.42821	5.09368e-56	2.68754	2.44997	2.94814	2.48358e-97	Top 2.5%	855	1431	0.374016	2.27418	2.06278	2.50725	3.36505e-61	2.83953	2.58986	3.11327	1.95023e-109
										Top 1%	359	556	0.39235	2.57975	2.22549	2.9904	2.90882e-36	3.07867	2.66792	3.55266	1.87224e-53	Top 1%	356	559	0.389071	2.39524	2.06847	2.77364	1.76648e-31	2.93003	2.54031	3.37953	2.54729e-49
irregular menstrual cycle/bleeding	3255	88181	0.0355987	0.182285	0.184179	0.183943	0.00189482	0.00165837	-12.4791	Top 20%	754	17533	0.0412315	1.08567	0.974795	1.20915	0.134778	1.21662	1.11653	1.32567	7.58608e-06	Top 20%	771	17516	0.0421611	1.12254	1.00849	1.24949	0.0344619	1.24964	1.14753	1.36084	2.99263e-07
										Top 10%	392	8752	0.0428696	1.11733	0.981075	1.27251	0.094514	1.22681	1.09735	1.37156	0.000327434	Top 10%	385	8759	0.0421041	1.11872	0.981675	1.27491	0.0924513	1.21133	1.08255	1.35543	0.000828564
										Top 5%	207	4365	0.0452756	1.17542	0.997356	1.38526	0.0538032	1.27709	1.1	1.4827	0.00132098	Top 5%	212	4360	0.0463692	1.22104	1.03784	1.43659	0.0160489	1.31464	1.13399	1.52407	0.000286414
										Top 2.5%	113	2173	0.0494313	1.27718	1.03373	1.57797	0.0233639	1.38058	1.13057	1.68588	0.00155605	Top 2.5%	112	2174	0.0489939	1.3113	1.06065	1.62119	0.0122775	1.40716	1.15097	1.72037	0.000864358
										Top 1%	48	867	0.052459	1.42355	1.04074	1.94716	0.0271148	1.52666	1.1255	2.07081	0.00652641	Top 1%	44	871	0.0480874	1.27716	0.923478	1.7663	0.139197	1.35685	0.988717	1.86207	0.0587936
menstrual/menopausal disorders, female infertility	6736	84700	0.073669	0.176845	0.177741	0.177765	0.000895814	0.000920036	2.70393	Top 20%	1495	16792	0.0817521	1.11	1.02614	1.20071	0.00922115	1.17496	1.10391	1.25057	4.04368e-07	Top 20%	1510	16777	0.0825723	1.13166	1.04578	1.22459	0.00212767	1.17484	1.10405	1.25018	3.74203e-07
										Top 10%	757	8387	0.0827865	1.12382	1.02122	1.23672	0.0168511	1.17073	1.07829	1.2711	0.000172505	Top 10%	761	8383	0.083224	1.13595	1.0319	1.25049	0.00930458	1.15634	1.06527	1.25519	0.000518909
										Top 5%	391	4181	0.0855206	1.17999	1.04428	1.33335	0.0079314	1.21989	1.09109	1.3639	0.000480842	Top 5%	403	4169	0.0881452	1.21164	1.07328	1.36782	0.00191395	1.22798	1.10001	1.37085	0.000254713
										Top 2.5%	212	2074	0.0927384	1.34945	1.15067	1.58258	0.000227697	1.39653	1.20067	1.62435	1.47803e-05	Top 2.5%	222	2064	0.0971129	1.32019	1.12941	1.5432	0.000486293	1.33493	1.15203	1.54686	0.000121815
										Top 1%	91	824	0.0994536	1.44262	1.13913	1.82696	0.00235783	1.49156	1.18447	1.87827	0.000675324	Top 1%	81	834	0.0885246	1.23034	0.96234	1.57297	0.0981803	1.23669	0.972931	1.57194	0.0826043
mental disorders	15705	75731	0.171759	0.0175372	0.0263948	0.0265852	0.00885764	0.00904809	2.15006	Top 20%	4089	14198	0.223601	1.25691	1.19476	1.32229	9.74986e-19	1.52547	1.46498	1.58846	5.27748e-93	Top 20%	4139	14148	0.226336	1.30781	1.24293	1.37606	4.72433e-25	1.55804	1.49642	1.62219	6.78065e-103
										Top 10%	2195	6949	0.240048	1.37621	1.29509	1.46241	6.89711e-25	1.60552	1.5242	1.69117	2.72463e-71	Top 10%	2205	6939	0.241142	1.41466	1.33104	1.50354	6.52207e-29	1.61092	1.52944	1.69674	1.7698e-72
										Top 5%	1181	3391	0.258311	1.5111	1.39998	1.63105	3.18763e-26	1.72429	1.60874	1.84815	1.7979e-53	Top 5%	1174	3398	0.25678	1.52456	1.41204	1.64604	4.22919e-27	1.69744	1.58352	1.81956	2.15999e-50
										Top 2.5%	595	1691	0.26028	1.51572	1.3694	1.67768	9.78983e-16	1.70127	1.54532	1.87295	2.39899e-27	Top 2.5%	618	1668	0.270341	1.63382	1.47742	1.80678	1.15288e-21	1.79666	1.63375	1.97582	1.31799e-33
										Top 1%	238	677	0.260109	1.51147	1.29565	1.76325	1.48074e-07	1.67859	1.44424	1.95096	1.46647e-11	Top 1%	266	649	0.29071	1.79892	1.54919	2.08891	1.35518e-14	1.96099	1.69545	2.26812	1.17077e-19
musculoskeletal	16789	74647	0.183615	0.029786	0.0379332	0.0380292	0.00814721	0.0082432	1.17816	Top 20%	4261	14026	0.233007	1.20595	1.14694	1.268	2.55179e-13	1.47472	1.41681	1.53499	1.51837e-80	Top 20%	4291	13996	0.234648	1.23519	1.17469	1.2988	1.67419e-16	1.49598	1.43732	1.55704	1.06332e-86
										Top 10%	2227	6917	0.243548	1.27772	1.20265	1.35747	2.13132e-15	1.49894	1.42302	1.57891	1.34065e-52	Top 10%	2263	6881	0.247485	1.32632	1.24842	1.40909	6.02205e-20	1.53947	1.46183	1.62123	5.06718e-60
										Top 5%	1170	3402	0.255906	1.37711	1.27541	1.48693	2.96678e-16	1.58211	1.47521	1.69676	8.3197e-38	Top 5%	1196	3376	0.261592	1.44505	1.33858	1.55999	4.18123e-21	1.64131	1.53108	1.75949	2.4257e-44
										Top 2.5%	624	1662	0.272966	1.52434	1.3786	1.68549	2.00204e-16	1.73338	1.57563	1.90693	1.32686e-29	Top 2.5%	630	1656	0.275591	1.55639	1.40756	1.72097	6.35208e-18	1.7391	1.58129	1.91267	4.12769e-30
										Top 1%	248	667	0.271038	1.50768	1.29421	1.75637	1.35838e-07	1.69633	1.46085	1.96977	4.18753e-12	Top 1%	267	648	0.291803	1.67468	1.44138	1.94575	1.6225e-11	1.85467	1.60215	2.14699	1.31715e-16
neoplasms	24093	67343	0.263496	0.0270261	0.0295901	0.0296121	0.00256396	0.00258595	0.85768	Top 20%	5449	12838	0.297971	1.12464	1.07457	1.17704	4.28741e-07	1.23966	1.19532	1.28565	6.46386e-31	Top 20%	5424	12863	0.296604	1.11	1.06043	1.16189	7.55569e-06	1.23405	1.18987	1.27987	1.2306e-29
										Top 10%	2830	6314	0.309493	1.19409	1.12977	1.26207	3.4066e-10	1.29272	1.23231	1.35609	7.34265e-26	Top 10%	2803	6341	0.30654	1.1592	1.09646	1.22553	1.95629e-07	1.26351	1.20435	1.32559	1.18744e-21
										Top 5%	1433	3139	0.31343	1.21427	1.13082	1.30387	9.06758e-08	1.29731	1.21511	1.38508	6.50221e-15	Top 5%	1418	3154	0.310149	1.18243	1.10078	1.27014	4.4335e-06	1.27117	1.19043	1.35739	7.69482e-13
										Top 2.5%	708	1578	0.309711	1.19385	1.0849	1.31373	0.000284419	1.26556	1.15486	1.38687	4.5845e-07	Top 2.5%	695	1591	0.304024	1.15045	1.04481	1.26677	0.00434484	1.22798	1.1201	1.34625	1.20055e-05
										Top 1%	273	642	0.298361	1.1406	0.984325	1.32169	0.0801427	1.20366	1.04133	1.3913	0.0121449	Top 1%	295	620	0.322404	1.27227	1.10062	1.47069	0.00112764	1.34852	1.17006	1.5542	3.65159e-05
neurological	10657	80779	0.116551	0.00699103	0.0100649	0.010325	0.00307389	0.00333392	8.45923	Top 20%	2552	15735	0.139553	1.12226	1.05683	1.19173	0.000167458	1.29323	1.23265	1.35678	8.12842e-26	Top 20%	2618	15669	0.143162	1.19805	1.12828	1.27212	3.56407e-09	1.34879	1.28605	1.41459	7.79289e-35
										Top 10%	1350	7794	0.147638	1.20059	1.11694	1.2905	7.00213e-07	1.35123	1.27012	1.43753	1.57096e-21	Top 10%	1355	7789	0.148185	1.25197	1.16454	1.34596	1.16994e-09	1.36141	1.27976	1.44827	1.41193e-22
										Top 5%	703	3869	0.153762	1.26376	1.15325	1.38487	5.33702e-07	1.40191	1.28982	1.52374	1.92544e-15	Top 5%	682	3890	0.149169	1.2644	1.15263	1.387	6.74903e-07	1.35193	1.24262	1.47086	2.38689e-12
										Top 2.5%	352	1934	0.153981	1.26219	1.11717	1.42603	0.000184456	1.38611	1.23451	1.55632	3.2934e-08	Top 2.5%	366	1920	0.160105	1.3751	1.21908	1.55109	2.1714e-07	1.45908	1.30178	1.63539	8.50248e-11
										Top 1%	151	764	0.165027	1.38486	1.15586	1.65923	0.000414556	1.50971	1.26562	1.80088	4.69528e-06	Top 1%	156	759	0.170492	1.48507	1.2422	1.77542	1.42222e-05	1.56372	1.31383	1.86114	4.84418e-07
noninfective gastrointestinal disorders	16860	74576	0.184391	0.0234438	0.0265989	0.0267568	0.00315507	0.00331305	5.00699	Top 20%	3981	14306	0.217696	1.14616	1.08925	1.20606	1.52479e-07	1.29871	1.24716	1.35239	1.13245e-36	Top 20%	3930	14357	0.214907	1.12637	1.07004	1.18566	5.45348e-06	1.27068	1.22009	1.32336	6.74147e-31
										Top 10%	2052	7092	0.224409	1.19672	1.12508	1.27293	1.18799e-08	1.32044	1.25229	1.39231	8.64052e-25	Top 10%	2072	7072	0.226597	1.20883	1.13633	1.28597	1.85827e-09	1.33705	1.26822	1.40961	4.65575e-27
										Top 5%	1066	3506	0.233158	1.25459	1.15975	1.35719	1.5552e-08	1.36689	1.27231	1.4685	1.31044e-17	Top 5%	1046	3526	0.228784	1.22539	1.13202	1.32647	5.00132e-07	1.33478	1.24185	1.43467	4.40912e-15
										Top 2.5%	527	1759	0.230534	1.24813	1.12317	1.387	3.82065e-05	1.34574	1.21738	1.48765	6.40615e-09	Top 2.5%	542	1744	0.237095	1.28719	1.15933	1.42916	2.24982e-06	1.39131	1.2598	1.53655	7.08094e-11
										Top 1%	211	704	0.230601	1.26012	1.07326	1.47951	0.00475132	1.35297	1.15652	1.58279	0.00015896	Top 1%	239	676	0.261202	1.50129	1.28642	1.75206	2.52515e-07	1.61431	1.38839	1.87698	4.78219e-10
nonspecific chest pain	7298	84138	0.0798154	0.0129892	0.0185837	0.0187474	0.00559456	0.00575821	2.92522	Top 20%	1871	16416	0.102313	1.15948	1.08182	1.2427	2.8675e-05	1.42204	1.34519	1.50327	1.98618e-35	Top 20%	1863	16424	0.101876	1.16172	1.08367	1.24539	2.39506e-05	1.41506	1.33849	1.49601	2.10036e-34
										Top 10%	1013	8131	0.110783	1.26596	1.16565	1.37491	2.15095e-08	1.50613	1.40345	1.61633	6.05999e-30	Top 10%	992	8152	0.108486	1.24245	1.14331	1.3502	3.11653e-07	1.46774	1.36693	1.57598	4.10959e-26
										Top 5%	524	4048	0.114611	1.31242	1.18236	1.45678	3.28988e-07	1.52794	1.38962	1.68003	2.01635e-18	Top 5%	520	4052	0.113736	1.30842	1.1783	1.45292	4.90435e-07	1.51945	1.38151	1.67117	6.96238e-18
										Top 2.5%	270	2016	0.11811	1.36033	1.18581	1.56053	1.11888e-05	1.56684	1.37569	1.78455	1.3328e-11	Top 2.5%	280	2006	0.122485	1.41626	1.23667	1.62192	4.89355e-07	1.63302	1.43658	1.85633	6.38786e-14
										Top 1%	119	796	0.130055	1.52241	1.24578	1.86047	3.99237e-05	1.73769	1.4293	2.11262	2.96799e-08	Top 1%	121	794	0.13224	1.55162	1.27128	1.89378	1.55463e-05	1.77777	1.46417	2.15854	6.21838e-09
psychological disorders	10138	81298	0.110875	0.01363	0.0194789	0.0195154	0.0058489	0.00588542	0.624299	Top 20%	2566	15721	0.140318	1.17304	1.10425	1.24612	2.26815e-07	1.41567	1.34888	1.48578	4.00844e-45	Top 20%	2562	15725	0.1401	1.19127	1.12114	1.26579	1.56916e-08	1.41721	1.3503	1.48744	2.45589e-45
										Top 10%	1317	7827	0.144029	1.21541	1.12971	1.30761	1.70458e-07	1.4101	1.32424	1.50153	8.02826e-27	Top 10%	1358	7786	0.148513	1.27315	1.18387	1.36915	7.4931e-11	1.46512	1.37683	1.55907	2.07218e-33
										Top 5%	725	3847	0.158574	1.359	1.24073	1.48854	4.01943e-11	1.55631	1.43271	1.69057	1.10521e-25	Top 5%	713	3859	0.155949	1.35329	1.23487	1.48307	9.45216e-11	1.52856	1.40643	1.66128	1.71782e-23
										Top 2.5%	370	1916	0.161855	1.39936	1.2407	1.5783	4.42605e-08	1.58016	1.40984	1.77106	3.76384e-15	Top 2.5%	372	1914	0.16273	1.42729	1.26562	1.60961	6.60792e-09	1.59712	1.42524	1.78973	7.65153e-16
										Top 1%	147	768	0.160656	1.38861	1.15619	1.66774	0.000443201	1.55005	1.29604	1.85384	1.58852e-06	Top 1%	165	750	0.180328	1.59833	1.34104	1.90498	1.63304e-07	1.77339	1.49447	2.10436	5.31333e-11
substance-related disorders	6946	84490	0.0759657	0.0227622	0.0324402	0.0320957	0.00967792	0.00933344	-3.5595	Top 20%	1965	16322	0.107453	1.33259	1.24204	1.42973	1.26749e-15	1.61897	1.53164	1.71127	4.89632e-65	Top 20%	1956	16331	0.106961	1.30838	1.21966	1.40355	6.25244e-14	1.6058	1.51907	1.69747	9.34054e-63
										Top 10%	1089	8055	0.119094	1.49458	1.37618	1.62316	1.38444e-21	1.73082	1.61482	1.85514	3.43064e-54	Top 10%	1083	8061	0.118438	1.45651	1.34115	1.58179	4.18451e-19	1.71046	1.59563	1.83356	9.09108e-52
										Top 5%	591	3981	0.129265	1.63974	1.48111	1.81536	1.62719e-21	1.84381	1.68328	2.01966	1.40537e-39	Top 5%	616	3956	0.134733	1.68074	1.5202	1.85824	3.77617e-24	1.93459	1.76864	2.1161	3.77045e-47
										Top 2.5%	318	1968	0.139108	1.79627	1.57588	2.0475	1.78839e-18	1.98202	1.75347	2.24035	7.07552e-28	Top 2.5%	327	1959	0.143045	1.79701	1.57876	2.04542	7.17042e-19	2.02732	1.79598	2.28845	2.8785e-30
										Top 1%	134	781	0.146448	1.91963	1.58303	2.32779	3.35708e-11	2.08755	1.73122	2.51721	1.28361e-14	Top 1%	135	780	0.147541	1.87099	1.54355	2.2679	1.74373e-10	2.07882	1.72475	2.50557	1.56795e-14
symptoms	16450	74986	0.179907	0.00851877	0.0116451	0.0116664	0.00312637	0.00314759	0.678805	Top 20%	3848	14439	0.210423	1.12387	1.06814	1.1825	6.78152e-06	1.27965	1.22872	1.3327	1.18559e-32	Top 20%	3837	14450	0.209821	1.13716	1.08067	1.19661	7.65325e-07	1.27372	1.22299	1.32656	1.89774e-31
										Top 10%	1979	7165	0.216426	1.1667	1.09681	1.24105	9.99636e-07	1.29656	1.22941	1.36737	1.04233e-21	Top 10%	1994	7150	0.218066	1.20123	1.12929	1.27775	5.92973e-09	1.3153	1.24733	1.38698	4.37349e-24
										Top 5%	1016	3556	0.222222	1.20787	1.11615	1.30712	2.76779e-06	1.32538	1.23303	1.42465	2.09876e-14	Top 5%	987	3585	0.215879	1.18543	1.09468	1.28371	2.83544e-05	1.27715	1.18731	1.37378	4.90639e-11
										Top 2.5%	510	1776	0.223097	1.2092	1.0881	1.34378	0.000418256	1.31829	1.19231	1.45759	6.95545e-08	Top 2.5%	508	1778	0.222222	1.2247	1.10197	1.36109	0.000168366	1.3131	1.18746	1.45204	1.10525e-07
										Top 1%	221	694	0.24153	1.35071	1.15481	1.57984	0.000169681	1.46885	1.26026	1.71195	8.63953e-07	Top 1%	210	705	0.229508	1.28468	1.09558	1.50641	0.00204437	1.37423	1.17593	1.60597	6.37976e-05
type 2 diabetes	4374	87062	0.0478367	0.0480302	0.0835559	0.0821893	0.0355257	0.034159	-3.84692	Top 20%	1635	16652	0.0894078	1.74318	1.60614	1.89193	2.25184e-40	2.59326	2.43119	2.76614	3.70041e-184	Top 20%	1632	16655	0.0892437	1.74992	1.61217	1.89945	8.30294e-41	2.59352	2.43131	2.76654	6.24379e-184
										Top 10%	948	8196	0.103675	2.07193	1.88709	2.27486	1.03406e-52	2.75966	2.55539	2.98025	1.37519e-147	Top 10%	910	8234	0.0995188	1.97412	1.79618	2.16969	3.20575e-45	2.58304	2.38949	2.79227	4.9045e-126
										Top 5%	552	4020	0.120735	2.46719	2.20808	2.7567	2.73647e-57	3.09061	2.80543	3.40478	1.66618e-115	Top 5%	528	4044	0.115486	2.3721	2.11959	2.6547	3.91857e-51	2.94183	2.66613	3.24605	1.85423e-102
										Top 2.5%	315	1971	0.137795	2.90408	2.53079	3.33242	4.26286e-52	3.49999	3.08501	3.97078	2.6025e-84	Top 2.5%	292	1994	0.127734	2.69895	2.3431	3.10884	4.20513e-43	3.23063	2.83714	3.67868	4.42381e-70
										Top 1%	126	789	0.137705	3.0038	2.45139	3.68069	2.7394e-26	3.52115	2.89544	4.28209	1.85369e-36	Top 1%	140	775	0.153005	3.41821	2.80844	4.16038	1.47469e-34	3.99349	3.30997	4.81816	2.26828e-47

### Sheet: S26. COMB-PRSpred
Phenotype	Ncase	Nctrl	Prev	pR2_covar	pR2_covar_gwas_prs	pR2_covar_mtag_prs	pR2_gwas_prs	pR2_mtag_prs	pR2_change_perct (mtag vs. gwas)	GWAS (susceptibility)												MTAG (susceptibility + age of first occurrence)
										PRS_bin	Ncase	Nctrl	Prevalence	OR _vs_avg	LCI _vs_avg	UCI _vs_avg	P _vs_avg	OR _vs_other	LCI _vs_other	UCI _vs_other	P _vs_other	PRS_bin	Ncase	Nctrl	Prevalence	OR _vs_avg	LCI _vs_avg	UCI _vs_avg	P _vs_avg	OR _vs_other	LCI _vs_other	UCI _vs_other	P _vs_other
acute myocardial infarction	3491	87942	0.038181	0.0989775	0.117531	0.118694	0.018553	0.0197168	6.27276	Top 20%	1133	17154	0.0619566	1.56705	1.42378	1.72474	4.21569e-20	2.07026	1.92084	2.2313	8.06457e-81	Top 20%	1144	17143	0.0625581	1.51437	1.37783	1.66445	7.44166e-18	2.09355	1.94284	2.25596	1.06568e-83
										Top 10%	654	8490	0.0715223	1.84355	1.65093	2.05865	1.70868e-27	2.26044	2.06397	2.47562	3.52324e-69	Top 10%	660	8484	0.0721785	1.77276	1.5897	1.97691	7.36878e-25	2.27158	2.07471	2.48712	2.07091e-70
										Top 5%	353	4219	0.0772091	1.98845	1.73775	2.27531	1.57372e-23	2.31633	2.0574	2.60785	7.42094e-44	Top 5%	361	4211	0.0789589	1.9857	1.73813	2.26853	5.69933e-24	2.42017	2.15165	2.72221	4.12563e-49
										Top 2.5%	194	2092	0.0848644	2.29441	1.93467	2.72104	1.36557e-21	2.60129	2.22256	3.04457	1.0698e-32	Top 2.5%	210	2076	0.0918635	2.44657	2.07279	2.88774	3.80242e-26	2.91009	2.49802	3.39014	8.61179e-43
										Top 1%	90	825	0.0983607	2.72508	2.14254	3.46602	3.08793e-16	3.03648	2.41226	3.82223	3.09349e-21	Top 1%	86	829	0.0939891	2.55135	1.99698	3.2596	6.70938e-14	2.95051	2.33305	3.73138	1.68855e-19
asthma	12190	79243	0.133322	0.00407141	0.0287735	0.029362	0.0247021	0.0252906	2.38225	Top 20%	3862	14425	0.211188	1.4908	1.41282	1.57309	4.51204e-48	2.05204	1.96684	2.14094	4.98755e-242	Top 20%	3869	14418	0.211571	1.51119	1.43213	1.59462	2.99006e-51	2.05971	1.97423	2.14888	8.2669e-245
										Top 10%	2171	6973	0.237423	1.73045	1.62481	1.84297	2.83463e-65	2.2081	2.09465	2.32769	1.92344e-190	Top 10%	2204	6940	0.241032	1.78393	1.67532	1.89958	6.54592e-73	2.26216	2.14641	2.38415	8.256e-204
										Top 5%	1175	3397	0.256999	1.91649	1.7727	2.07193	4.47748e-60	2.32841	2.17194	2.49615	2.45121e-125	Top 5%	1204	3368	0.263342	2.00455	1.85493	2.16624	4.11545e-69	2.41994	2.25842	2.59301	9.34729e-139
										Top 2.5%	613	1673	0.268154	2.01669	1.82198	2.2322	8.91004e-42	2.37934	2.16383	2.61631	1.30034e-71	Top 2.5%	671	1615	0.293526	2.31374	2.09537	2.55488	8.98301e-62	2.72341	2.48285	2.98728	4.63356e-100
										Top 1%	269	646	0.293989	2.28492	1.96971	2.65058	1.02836e-27	2.64866	2.29345	3.05889	4.04501e-40	Top 1%	269	646	0.293989	2.31729	1.99779	2.68789	1.21454e-28	2.67075	2.31262	3.08434	8.69014e-41
chronic ischaemic heart disease	7130	84303	0.0779806	0.104627	0.128022	0.12866	0.0233953	0.0240333	2.72726	Top 20%	2265	16022	0.123858	1.49753	1.39681	1.60552	6.07103e-30	2.11047	1.99711	2.23025	6.09839e-155	Top 20%	2315	15972	0.126593	1.5865	1.47927	1.70151	3.20194e-38	2.18586	2.06899	2.30933	3.13353e-171
										Top 10%	1286	7858	0.140639	1.77513	1.63642	1.92558	1.79813e-43	2.31569	2.16312	2.47902	7.91501e-129	Top 10%	1303	7841	0.142498	1.86231	1.71601	2.02108	3.4696e-50	2.35333	2.19881	2.5187	1.07549e-134
										Top 5%	728	3844	0.15923	2.09703	1.89882	2.31593	2.15703e-48	2.6201	2.39891	2.86168	1.18507e-101	Top 5%	718	3854	0.157043	2.15296	1.94728	2.38037	1.17971e-50	2.59169	2.37181	2.83195	2.11587e-98
										Top 2.5%	402	1884	0.175853	2.39619	2.11164	2.71908	8.00974e-42	2.90253	2.58094	3.26421	9.21623e-71	Top 2.5%	409	1877	0.178915	2.52542	2.22487	2.86656	1.41231e-46	2.96258	2.63554	3.33021	5.36233e-74
										Top 1%	177	738	0.193443	2.81502	2.34144	3.38439	3.32403e-28	3.34936	2.80442	4.00017	1.31391e-40	Top 1%	189	726	0.206557	3.12519	2.60609	3.74768	9.55588e-35	3.55603	2.98907	4.23052	1.7205e-46
diaphragmatic hernia	8359	83074	0.0914221	0.0259292	0.0351794	0.0352348	0.00925028	0.00930564	0.598481	Top 20%	2308	15979	0.12621	1.32717	1.24399	1.41591	1.02202e-17	1.61173	1.53086	1.69688	8.69484e-74	Top 20%	2288	15999	0.125116	1.26239	1.1837	1.34631	1.28716e-12	1.60105	1.52052	1.68585	1.88411e-71
										Top 10%	1267	7877	0.138561	1.47997	1.37099	1.5976	9.56373e-24	1.719	1.61102	1.83421	3.2403e-60	Top 10%	1284	7860	0.14042	1.45115	1.34517	1.56547	6.32046e-22	1.7712	1.6604	1.88939	2.15281e-67
										Top 5%	692	3880	0.151356	1.64835	1.49943	1.81206	4.41759e-25	1.86895	1.71614	2.03535	7.91324e-47	Top 5%	683	3889	0.149388	1.55297	1.41277	1.7071	7.67867e-20	1.83954	1.68848	2.00412	3.50759e-44
										Top 2.5%	365	1921	0.159668	1.75336	1.55052	1.98273	3.48103e-19	1.95223	1.73878	2.19189	9.98706e-30	Top 2.5%	357	1929	0.156168	1.64495	1.4539	1.86111	2.7587e-15	1.91736	1.7061	2.15477	8.33272e-28
										Top 1%	171	744	0.186885	2.09671	1.75962	2.49838	1.23936e-16	2.31167	1.94972	2.74082	5.15593e-22	Top 1%	158	757	0.172678	1.86802	1.56034	2.23636	1.00887e-11	2.15949	1.81199	2.57363	7.92738e-18
disorders of lipoprotein metabolism and other lipidaemias	18964	72469	0.207409	0.0821185	0.117954	0.120409	0.0358356	0.0382903	6.84971	Top 20%	5813	12474	0.317876	1.61386	1.53778	1.69371	4.5743e-84	2.34213	2.25329	2.43449	0	Top 20%	5824	12463	0.318478	1.55966	1.48654	1.63638	1.45697e-73	2.36921	2.27927	2.4627	0
										Top 10%	3231	5913	0.353346	1.93833	1.82937	2.05379	2.5395e-111	2.58636	2.46178	2.71725	0	Top 10%	3298	5846	0.360674	1.92504	1.81756	2.03888	1.37482e-110	2.70123	2.57139	2.83764	0
										Top 5%	1725	2847	0.377297	2.16772	2.01483	2.33221	1.74663e-95	2.74458	2.56865	2.93255	4.56649e-196	Top 5%	1800	2772	0.393701	2.27233	2.11287	2.44381	2.40223e-108	3.01656	2.82394	3.22233	6.8278e-236
										Top 2.5%	932	1354	0.407699	2.49715	2.26794	2.74953	1.83474e-77	3.0753	2.80825	3.36773	8.58784e-130	Top 2.5%	956	1330	0.418198	2.54886	2.31571	2.80549	1.84347e-81	3.27803	2.99394	3.58907	2.54617e-145
										Top 1%	404	511	0.44153	2.98547	2.58408	3.44921	7.25099e-50	3.59612	3.12533	4.13783	1.75675e-71	Top 1%	416	499	0.454645	2.99558	2.5938	3.4596	2.04779e-50	3.76558	3.27246	4.33301	1.5671e-76
diverticular disease of intestine	8849	82584	0.0967812	0.0492137	0.0689385	0.0696596	0.0197248	0.0204459	3.65588	Top 20%	2717	15570	0.148575	1.40404	1.31945	1.49405	9.78092e-27	1.92247	1.82967	2.01998	8.08725e-148	Top 20%	2755	15532	0.150653	1.50935	1.41796	1.60663	3.52355e-38	1.99681	1.90067	2.09782	4.24257e-166
										Top 10%	1525	7619	0.166776	1.60721	1.49433	1.72862	2.3732e-37	2.0597	1.93689	2.1903	2.01198e-117	Top 10%	1533	7611	0.167651	1.7068	1.58647	1.83625	1.35776e-46	2.09698	1.97209	2.22977	1.62517e-123
										Top 5%	812	3760	0.177603	1.72795	1.57853	1.89152	2.08317e-32	2.1206	1.95495	2.30029	2.45312e-73	Top 5%	822	3750	0.17979	1.84855	1.68862	2.02364	2.09239e-40	2.17058	2.00156	2.35388	2.47763e-78
										Top 2.5%	423	1863	0.185039	1.79861	1.59876	2.02343	1.5389e-22	2.1579	1.93144	2.41091	4.17514e-42	Top 2.5%	436	1850	0.190726	1.99882	1.77782	2.24729	4.91167e-31	2.29078	2.05235	2.55691	1.91213e-49
										Top 1%	179	736	0.195628	1.93908	1.62871	2.3086	9.97907e-14	2.29339	1.93523	2.71784	9.63543e-22	Top 1%	190	725	0.20765	2.15452	1.81566	2.55662	1.47203e-18	2.42957	2.05745	2.869	1.23979e-25
essential hypertension	22996	68437	0.251507	0.0830433	0.115595	0.11798	0.0325516	0.0349363	7.32587	Top 20%	6728	11559	0.367912	1.5354	1.46592	1.60817	1.29536e-73	2.21948	2.13883	2.30318	0	Top 20%	6827	11460	0.373325	1.5666	1.49592	1.64061	5.51992e-81	2.29355	2.21026	2.37998	0
										Top 10%	3719	5425	0.406715	1.83276	1.73308	1.93818	4.75092e-100	2.45086	2.33642	2.5709	1.42598e-295	Top 10%	3754	5390	0.410542	1.84914	1.74905	1.95495	5.88974e-104	2.49848	2.38194	2.62072	0
										Top 5%	1991	2581	0.435477	2.08286	1.93953	2.2368	1.79429e-90	2.65115	2.48516	2.82822	5.28085e-192	Top 5%	2025	2547	0.442913	2.11772	1.97271	2.27338	1.68315e-95	2.72465	2.5543	2.90637	2.32807e-203
										Top 2.5%	1063	1223	0.465004	2.37475	2.15959	2.61136	2.95657e-71	2.93841	2.68687	3.21351	3.30363e-123	Top 2.5%	1072	1214	0.468941	2.39316	2.17692	2.63087	6.56962e-73	2.97794	2.72319	3.25652	2.04134e-126
										Top 1%	454	461	0.496175	2.78654	2.41194	3.21933	5.29212e-44	3.37355	2.93308	3.88016	4.58119e-65	Top 1%	452	463	0.493989	2.73286	2.36545	3.15735	2.08083e-42	3.33458	2.89839	3.83641	1.28995e-63
gastritis and duodenitis	9109	82324	0.0996249	0.0172489	0.0206368	0.0207976	0.00338794	0.00354877	4.74715	Top 20%	2203	16084	0.120468	1.14641	1.07494	1.22263	3.1778e-05	1.30567	1.24034	1.37444	2.3259e-24	Top 20%	2204	16083	0.120523	1.12719	1.05703	1.20199	0.000260322	1.30527	1.23997	1.37402	2.60599e-24
										Top 10%	1137	8007	0.124344	1.18502	1.09631	1.2809	1.90197e-05	1.31188	1.22715	1.40246	1.59981e-15	Top 10%	1161	7983	0.126969	1.19876	1.10962	1.29505	4.25516e-06	1.35329	1.26652	1.44599	3.58501e-19
										Top 5%	602	3970	0.131671	1.26904	1.15051	1.39978	1.91092e-06	1.38798	1.2694	1.51762	6.2059e-13	Top 5%	619	3953	0.135389	1.28494	1.16604	1.41597	4.17831e-07	1.42934	1.30847	1.56137	2.2897e-15
										Top 2.5%	327	1959	0.143045	1.39639	1.22993	1.58537	2.52537e-07	1.51329	1.34197	1.70648	1.39613e-11	Top 2.5%	324	1962	0.141732	1.35524	1.19329	1.53917	2.84623e-06	1.49538	1.32551	1.68703	6.13937e-11
										Top 1%	138	777	0.15082	1.47525	1.22185	1.78121	5.25994e-05	1.58279	1.31689	1.90237	9.89813e-07	Top 1%	132	783	0.144262	1.37939	1.13868	1.67099	0.00101151	1.49958	1.24345	1.80845	2.23285e-05
gastro-oesophageal reflux disease	11343	80090	0.124058	0.0128716	0.0186136	0.0189914	0.00574194	0.0061198	6.58063	Top 20%	2895	15392	0.158309	1.20159	1.13468	1.27244	3.33915e-10	1.43868	1.374	1.50641	3.58616e-54	Top 20%	2873	15414	0.157106	1.18366	1.11768	1.25354	8.3225e-09	1.42242	1.35833	1.48953	9.81217e-51
										Top 10%	1495	7649	0.163495	1.24583	1.16245	1.3352	5.0089e-10	1.43357	1.35055	1.5217	2.62138e-32	Top 10%	1512	7632	0.165354	1.25754	1.17363	1.34744	7.80063e-11	1.45891	1.37472	1.54825	1.31914e-35
										Top 5%	754	3818	0.164917	1.25898	1.15204	1.37584	3.66856e-07	1.4191	1.30839	1.53917	2.9977e-17	Top 5%	768	3804	0.167979	1.27644	1.16869	1.39413	5.8225e-08	1.45002	1.33765	1.57182	1.73014e-19
										Top 2.5%	387	1899	0.169291	1.30009	1.15586	1.46232	1.21767e-05	1.4504	1.29695	1.622	7.1454e-11	Top 2.5%	406	1880	0.177603	1.37097	1.22132	1.53895	8.77281e-08	1.54077	1.38053	1.71962	1.20712e-14
										Top 1%	174	741	0.190164	1.50154	1.265	1.78231	3.35434e-06	1.66542	1.40867	1.96897	2.35701e-09	Top 1%	177	738	0.193443	1.52738	1.28825	1.8109	1.08447e-06	1.70475	1.44351	2.01327	3.27495e-10
haemorrhoids and perianal venous thrombosis	6278	85155	0.0686623	0.00164383	0.00413303	0.00456436	0.00248921	0.00292054	17.328	Top 20%	1489	16798	0.081424	1.08059	1.0022	1.16511	0.0436656	1.26782	1.19325	1.34704	1.67867e-14	Top 20%	1524	16763	0.0833379	1.18489	1.09809	1.27855	1.23908e-05	1.31286	1.23618	1.39429	7.61617e-19
										Top 10%	768	8376	0.0839895	1.11772	1.02019	1.22456	0.0168879	1.27975	1.18271	1.38476	8.74228e-10	Top 10%	791	8353	0.0865048	1.23121	1.12357	1.34916	8.34793e-06	1.32879	1.22913	1.43653	8.90113e-13
										Top 5%	400	4172	0.0874891	1.16738	1.03972	1.31071	0.00881076	1.3231	1.18999	1.4711	2.27363e-07	Top 5%	415	4157	0.0907699	1.29727	1.15619	1.45557	9.39486e-06	1.38161	1.24463	1.53367	1.29622e-09
										Top 2.5%	190	2096	0.0831146	1.10073	0.939817	1.28919	0.233959	1.23706	1.06383	1.43851	0.00571326	Top 2.5%	203	2083	0.0888014	1.26754	1.08609	1.47931	0.00263228	1.33423	1.15235	1.54481	0.000115003
										Top 1%	77	838	0.084153	1.1119	0.874829	1.41321	0.385963	1.24752	0.986278	1.57795	0.065074	Top 1%	80	835	0.0874317	1.24554	0.983457	1.57748	0.0685142	1.30608	1.0367	1.64547	0.0234617
mononeuropathies of upper limb	4424	87009	0.0483852	0.0111085	0.0272254	0.0272417	0.0161169	0.0161333	0.101702	Top 20%	1350	16937	0.0738229	1.33406	1.2276	1.44976	1.09965e-11	1.82448	1.70725	1.94975	1.83585e-70	Top 20%	1355	16932	0.0740964	1.4007	1.28777	1.52354	3.93715e-15	1.83274	1.71506	1.95848	1.33488e-71
										Top 10%	766	8378	0.0837708	1.53446	1.39301	1.69028	4.04493e-18	1.97686	1.82229	2.14454	1.70123e-60	Top 10%	762	8382	0.0833333	1.59674	1.44814	1.76058	6.00876e-21	1.96178	1.80811	2.12852	5.86191e-59
										Top 5%	418	4154	0.0914261	1.68416	1.49585	1.89618	6.90911e-18	2.08675	1.87702	2.31992	3.40198e-42	Top 5%	431	4141	0.0942695	1.81761	1.61517	2.04542	3.47004e-23	2.16152	1.94676	2.39997	3.00605e-47
										Top 2.5%	235	2051	0.1028	1.92628	1.65911	2.23648	7.57246e-18	2.34171	2.03743	2.69143	4.44622e-33	Top 2.5%	238	2048	0.104112	2.03465	1.75282	2.36179	9.84461e-21	2.36541	2.05956	2.71667	3.62359e-34
										Top 1%	100	815	0.10929	2.08834	1.67904	2.59741	3.68781e-11	2.47749	2.00624	3.05943	3.51131e-17	Top 1%	114	801	0.12459	2.51922	2.04737	3.09981	2.50222e-18	2.87787	2.35691	3.51397	3.23048e-25
non-insulin-dependent diabetes mellitus	5789	85644	0.0633141	0.0446321	0.0862303	0.0867585	0.0415982	0.0421264	1.26988	Top 20%	2163	16124	0.118281	1.80891	1.68275	1.94452	4.12479e-58	2.65769	2.51055	2.81346	5.04647e-248	Top 20%	2176	16111	0.118992	1.79528	1.67022	1.9297	8.15406e-57	2.67769	2.52957	2.83449	2.87713e-252
										Top 10%	1302	7842	0.142388	2.25578	2.07768	2.44914	9.8935e-84	2.99136	2.79637	3.19994	9.05918e-223	Top 10%	1299	7845	0.14206	2.21992	2.04476	2.41008	1.21376e-80	2.97528	2.7812	3.1829	2.81423e-220
										Top 5%	752	3820	0.164479	2.7062	2.45317	2.98532	6.28545e-88	3.34866	3.07464	3.6471	1.90948e-169	Top 5%	730	3842	0.159668	2.56974	2.32792	2.83668	3.54432e-78	3.20602	2.94125	3.49463	1.20947e-154
										Top 2.5%	421	1865	0.184164	3.14537	2.78157	3.55674	1.35145e-74	3.72701	3.33072	4.17044	1.94304e-116	Top 2.5%	427	1859	0.186789	3.17135	2.80596	3.58432	2.9987e-76	3.81074	3.40732	4.26194	1.97033e-121
										Top 1%	191	724	0.208743	3.7299	3.13149	4.44267	2.89675e-49	4.27304	3.61586	5.04966	3.76604e-65	Top 1%	201	714	0.219672	3.97034	3.34285	4.71562	1.2944e-55	4.6257	3.92554	5.45073	9.74612e-75
other arthrosis	13925	77508	0.152297	0.0590203	0.0665941	0.0666835	0.00757378	0.00766319	1.18051	Top 20%	3652	14635	0.199705	1.287	1.21868	1.35915	1.2278e-19	1.53996	1.4749	1.60789	1.44181e-85	Top 20%	3584	14703	0.195986	1.26542	1.19801	1.33662	3.49746e-17	1.49774	1.43417	1.56414	1.90106e-74
										Top 10%	1893	7251	0.207021	1.35042	1.26458	1.4421	3.1045e-19	1.54094	1.45706	1.62965	8.65403e-52	Top 10%	1895	7249	0.20724	1.36024	1.27373	1.45263	4.46853e-20	1.54783	1.46354	1.63697	8.67251e-53
										Top 5%	990	3582	0.216535	1.43779	1.3234	1.56207	9.13953e-18	1.60417	1.48781	1.72963	8.90922e-35	Top 5%	1005	3567	0.219816	1.47778	1.36052	1.60513	2.05634e-20	1.64353	1.52472	1.77159	1.62579e-38
										Top 2.5%	501	1785	0.21916	1.46312	1.31092	1.633	1.11467e-11	1.60776	1.44853	1.78448	4.49088e-19	Top 2.5%	513	1773	0.224409	1.5184	1.36149	1.69338	6.13711e-14	1.66655	1.50265	1.84832	4.04004e-22
										Top 1%	204	711	0.222951	1.47388	1.24902	1.73921	4.37187e-06	1.60554	1.36553	1.88774	9.9759e-09	Top 1%	220	695	0.240437	1.66335	1.41535	1.95481	6.53689e-10	1.81034	1.54582	2.12013	1.78008e-13
other dermatitis	8661	82772	0.0947251	0.00297533	0.00784598	0.00921706	0.00487065	0.00624173	28.15	Top 20%	2222	16065	0.121507	1.28057	1.19958	1.36703	1.18063e-13	1.4244	1.35319	1.49936	1.20727e-41	Top 20%	2257	16030	0.123421	1.25373	1.17547	1.33719	6.14616e-12	1.4645	1.39162	1.5412	1.37918e-48
										Top 10%	1208	7936	0.132108	1.40993	1.30497	1.52333	3.20305e-18	1.51958	1.42372	1.62189	2.49882e-36	Top 10%	1241	7903	0.135717	1.3978	1.29524	1.50849	7.09063e-18	1.57928	1.4806	1.68454	8.22341e-44
										Top 5%	652	3920	0.142607	1.53614	1.39546	1.691	1.94839e-18	1.62454	1.49041	1.77074	2.55712e-28	Top 5%	687	3885	0.150262	1.56649	1.42603	1.7208	7.68041e-21	1.73659	1.59594	1.88963	1.47483e-37
										Top 2.5%	342	1944	0.149606	1.62181	1.4313	1.83768	3.33791e-14	1.69024	1.50313	1.90064	1.80686e-18	Top 2.5%	390	1896	0.170604	1.80756	1.60474	2.036	1.85797e-22	1.98378	1.77448	2.21776	2.13776e-33
										Top 1%	149	766	0.162842	1.78382	1.48603	2.14128	5.27536e-10	1.84327	1.54394	2.20064	1.34174e-11	Top 1%	165	750	0.180328	1.92301	1.61346	2.29194	2.8283e-13	2.09193	1.76435	2.48033	1.98635e-17
other hypothyroidism	6498	84935	0.0710684	0.0633682	0.107726	0.105679	0.0443576	0.042311	-4.6139	Top 20%	2415	15872	0.132061	1.5945	1.48766	1.70901	1.06959e-39	2.64111	2.50063	2.78948	9.43515e-266	Top 20%	2375	15912	0.129874	1.56015	1.45485	1.67307	1.01713e-35	2.55936	2.42284	2.70358	1.66615e-247
										Top 10%	1443	7701	0.157808	1.98512	1.83379	2.14894	1.96418e-64	2.95919	2.77243	3.15854	2.33149e-233	Top 10%	1439	7705	0.157371	1.982	1.83023	2.14636	1.45684e-63	2.95304	2.76646	3.1522	5.78002e-232
										Top 5%	859	3713	0.187883	2.48917	2.26448	2.73616	1.29284e-79	3.48504	3.20981	3.78386	2.00504e-194	Top 5%	842	3730	0.184164	2.42077	2.20048	2.66313	1.05036e-73	3.37016	3.10243	3.66098	5.1375e-182
										Top 2.5%	450	1836	0.19685	2.6427	2.34166	2.98245	6.97917e-56	3.52061	3.15072	3.93393	2.02674e-109	Top 2.5%	433	1853	0.189414	2.55736	2.26227	2.89093	6.22954e-51	3.38709	3.0267	3.79039	2.96208e-100
										Top 1%	222	693	0.242623	3.66323	3.09311	4.33844	3.85789e-51	4.73068	4.02504	5.56002	2.59665e-79	Top 1%	206	709	0.225137	3.27434	2.75448	3.89231	3.21456e-41	4.19918	3.56002	4.95309	4.7573e-65
other intervertebral disk disorders	4224	87209	0.0461978	0.00194469	0.00749377	0.00761385	0.00554908	0.00566916	2.16397	Top 20%	1100	17187	0.060152	1.22936	1.12417	1.34438	6.04324e-06	1.43307	1.33512	1.53819	2.23018e-23	Top 20%	1106	17181	0.0604801	1.19922	1.0974	1.31049	5.99073e-05	1.44369	1.3452	1.5494	2.29945e-24
										Top 10%	589	8555	0.0644138	1.32074	1.18768	1.4687	2.82488e-07	1.48859	1.36051	1.62872	4.44646e-18	Top 10%	586	8558	0.0640857	1.27481	1.14682	1.41708	6.8636e-06	1.47841	1.35097	1.61787	1.88481e-17
										Top 5%	327	4245	0.0715223	1.48671	1.30493	1.6938	2.52066e-09	1.64329	1.46167	1.84747	9.37607e-17	Top 5%	311	4261	0.0680228	1.36156	1.19302	1.5539	4.69739e-06	1.54634	1.37202	1.74281	9.13826e-13
										Top 2.5%	179	2107	0.0783027	1.64338	1.3914	1.94099	4.924e-09	1.79469	1.53549	2.09764	2.00136e-13	Top 2.5%	172	2114	0.0752406	1.51639	1.28119	1.79477	1.28813e-06	1.70374	1.45369	1.99679	4.7083e-11
										Top 1%	72	843	0.0786885	1.65559	1.28938	2.12581	7.72982e-05	1.78825	1.40263	2.27988	2.7276e-06	Top 1%	70	845	0.0765027	1.54263	1.19823	1.98604	0.000771217	1.71395	1.3402	2.19195	1.7616e-05
psoriasis	2616	88817	0.0286111	0.00284677	0.0307999	0.029632	0.0279531	0.0267853	-4.178	Top 20%	1038	17249	0.0567616	1.95793	1.68913	2.26951	4.76998e-19	2.73805	2.52694	2.96681	1.15196e-133	Top 20%	1025	17262	0.0560508	1.78503	1.54067	2.06815	1.21567e-14	2.67847	2.47154	2.90273	1.86541e-127
										Top 10%	609	8535	0.066601	2.0418	1.78812	2.33147	5.30153e-26	2.83327	2.58027	3.11107	1.4127e-105	Top 10%	615	8529	0.0672572	2.03735	1.77953	2.33251	6.39419e-25	2.87264	2.61688	3.15339	5.32605e-109
										Top 5%	356	4216	0.0778653	2.39416	2.05903	2.78384	7.64269e-30	3.11915	2.77706	3.50337	4.21227e-82	Top 5%	348	4224	0.0761155	2.30253	1.97346	2.68647	2.99531e-26	3.03696	2.70111	3.41456	4.79788e-77
										Top 2.5%	201	2085	0.0879265	2.71699	2.26887	3.25362	1.62007e-27	3.37959	2.90686	3.92919	1.64413e-56	Top 2.5%	199	2087	0.0870516	2.62444	2.18542	3.15167	5.12396e-25	3.34102	2.87191	3.88676	4.79433e-55
										Top 1%	89	826	0.0972678	3.00509	2.35175	3.83994	1.40338e-18	3.6404	2.91344	4.54874	5.97735e-30	Top 1%	82	833	0.0896175	2.6768	2.07563	3.45209	3.26979e-14	3.31658	2.63301	4.17762	2.40442e-24
vasomotor and allergic rhinitis	8341	83092	0.0912253	0.0072854	0.0208219	0.0214052	0.0135365	0.0141198	4.30953	Top 20%	2463	15824	0.134686	1.45239	1.36158	1.54924	9.25699e-30	1.78486	1.6973	1.87695	8.16656e-113	Top 20%	2455	15832	0.134248	1.3819	1.29625	1.4732	3.79621e-23	1.77669	1.68945	1.86843	6.90195e-111
										Top 10%	1341	7803	0.146654	1.60434	1.48728	1.7306	2.15766e-34	1.85447	1.74099	1.97533	6.4251e-82	Top 10%	1311	7833	0.143373	1.49576	1.38676	1.61334	1.82202e-25	1.80241	1.69128	1.92085	1.44579e-73
										Top 5%	703	3869	0.153762	1.69714	1.54458	1.86477	3.5617e-28	1.89192	1.73941	2.0578	5.21863e-50	Top 5%	734	3838	0.160542	1.71239	1.56093	1.87853	4.99284e-30	2.00927	1.84972	2.18257	2.23615e-61
										Top 2.5%	376	1910	0.164479	1.83306	1.62359	2.06955	1.26732e-22	2.01324	1.79738	2.25501	1.14981e-33	Top 2.5%	386	1900	0.168854	1.82351	1.61736	2.05593	9.6786e-23	2.09223	1.87	2.34088	5.44242e-38
										Top 1%	175	740	0.191257	2.18454	1.83799	2.59644	7.53894e-19	2.37666	2.01098	2.80884	3.12511e-24	Top 1%	170	745	0.185792	2.05137	1.72313	2.44214	6.66209e-16	2.32467	1.9634	2.75242	1.25211e-22
